# Plasma proteomics identifies early markers of endothelial and inflammatory activation associated with dengue disease severity in children

**DOI:** 10.64898/2026.03.15.26348146

**Authors:** Tatiana M. Shamorkina, Sofia Kalaidopoulou Nteak, Sokchea Lay, Ashwin Adrian Kallor, Sowath Ly, Veasna Duong, Albert J. R. Heck, Tineke Cantaert, Joost Snijder

**Author notes:** contributed equally, co-last, co-corresponding authors: Tineke Cantaert, Immunology Unit, Institut Pasteur du Cambodge, 1102 Phnom Penh, Cambodia., Joost Snijder, Bijvoet Centre for Biomolecular Research, Utrecht University, Utrecht, The Netherlands. These authors contributed equally to this work and share first authorship (Tatiana M. Shamorkina, Sofia Kalaidopoulou Nteak).

## Abstract

Dengue virus (DENV) is a major burden to global public health, affecting hundreds of millions annually. Children represent the major proportion of global dengue cases, ranging from asymptomatic or subclinical presentation to dengue fever (DF) and severe dengue hemorrhagic fever or shock syndrome (DHF/DSS). The factors that distinguish this range of disease severity are still poorly understood. To identify biomarkers of severity, we analyzed the plasma proteome of acute DENV infected children including both subclinical and hospitalized cases. Proteins associated with the acute-phase response, innate immune and lysosomal activation, and components of the coagulation cascade showed marked differences between hospitalized and subclinical cases during early infection. Longitudinal profiling demonstrated that endothelial dysfunction emerges early, with *PTX3* showing the strongest and most rapid upregulation in hospitalized patients, supporting its potential role as a marker of imminent vascular involvement. When comparing severe (DHF/DSS) and classical DF hospitalized cases, *CLEC11A* displayed the highest fold change at hospital admittance. We used machine-learning analysis to predict disease severity at the acute phase of infection, distinguishing subclinical from hospitalized cases and patients that develop classical dengue fever or severe disease based on the identified complement regulators and inflammatory markers. The panel of identified plasma proteins shed light on the mechanisms of dengue related disease progression and may provide a handle to predict disease severity based on blood markers present during the acute phase of infection.

## Supplementary Data S1 for "Plasma proteomics identifies early markers of endothelial and inflammatory activation associated with dengue disease severity in children"

### Sheet: S1
Run	Subject	Sex	Age_range (years)	Classification	Group	A1BG	A2M	ABCB9	ABI3BP	ACAN	ACE	ACLY	ACTN4	ACTR2	ACTR3	ADA2	ADAMTS13	ADAMTSL4	ADGRG6	ADH4	ADIPOQ	AFM	AGT	AHCY	AHSG	AHSP	AK1	ALB	ALCAM	ALDH1A1	ALDOB	AMBP	ANG	ANGPTL3	ANPEP	ANTXR2	ANXA1	AOC3	APCS	APEH	APMAP	APOA1	APOA2	APOA4	APOA5	APOB	APOC1	APOC2	APOC4	APOD	APOE	APOF	APOH	APOL1	APOM	APP	ARHGDIA	ARHGDIB	ARPC1B	ARPC2	ARPC3	ARPC4	AZGP1	AZU1	B2M	B4GALT1	BIN2	BLMH	BPIFB1	BST1	BTD	C1QA	C1QB	C1QC	C1R	C1S	C2	C3	C4A	C4B	C4BPA	C4BPB	C5	C6	C7	C8A	C8B	C8G	C9	CA3	CACNA2D1	CADM1	CALM1	CALR	CAMP	CAND1	CAP1	CAPN1	CAPZA1	CAPZB	CCL14	CCS	CCT2	CCT3	CD109	CD14	CD163	CD44	CD5L	CD84	CD93	CDC42	CDH1	CDH13	CES1	CETP	CFB	CFD	CFH	CFHR1	CFHR2	CFHR3	CFHR4	CFHR5	CFI	CFP	CHL1	CILP2	CKM	CLC	CLEC11A	CLEC3B	CLIC1	CNDP1	CNN2	COL18A1	COL1A1	COL3A1	COL6A1	COL6A3	COLEC10	COLEC11	COMP	CORO1A	CORO1C	COTL1	CP	CPB2	CPN1	CPN2	CPQ	CR2	CRISP3	CRP	CRTAC1	CSF1R	CSRP1	CSTB	CTBS	CTSB	CTSD	CTSG	CYCS	DBH	DCXR	DDI2	DPP4	DSG2	EEF1G	EEF2	EFEMP1	EHD3	ELANE	ENO1	ENPP2	EPX	ERAP1	ERAP2	ESD	EXTL2	F10	F12	F13B	F5	F7	F9	FAH	FAP	FBLN1	FBLN5	FBXO7	FCGBP	FCGR3A	FCN2	FCN3	FETUB	FGFBP2	FGL1	FHL1	FKBP1A	FLT4	FN1	FSTL1	FUCA1	FUCA2	G6PD	GANAB	GBE1	GC	GCA	GCLC	GCLM	GDI2	GGH	GLIPR2	GLO1	GLOD4	GOLM1	GOT1	GP6	GPI	GPX3	GRN	GSR	GSS	GSTO1	GSTP1	H4C1	H6PD	HABP2	HAGH	HGFAC	HINT1	HMBS	HNRNPA2B1	HP	HPD	HPR	HPRT1	HPSE	HPX	HRG	HSP90AA1	HSP90AB1	HSP90B1	HSPA1A	HSPA5	HSPB1	HTRA1	HYDIN	ICAM1	ICAM2	ICAM3	ICOSLG	IDH1	IGF1	IGF2	IGFALS	IGFBP2	IGFBP3	IGFBP4	IGFBP5	IGFBP6	IGFBP7	IGHA1	IGHA2	IGHD	IGHE	IGHG1	IGHG2	IGHG3	IGHG4	IGHM	IGKC	IGLC2	IGLC7	IL1RAP	ILK	INHBC	INHBE	ISLR	ITGA2	ITGB1	ITIH1	ITIH2	ITIH3	ITIH4	ITLN1	JCHAIN	KIT	KLKB1	LAMP1	LAMP2	LAP3	LBP	LCAT	LCN2	LCP1	LDHA	LGALS3	LGALS3BP	LGALSL	LILRA3	LIMS1	LPA	LRG1	LRP1	LTA4H	LTBP1	LUM	LY6G6F	LYVE1	LYZ	MAN2A1	MASP2	MBL2	MCAM	MDH1	MIF	MINPP1	MMP2	MMP8	MMP9	MMRN2	MPIG6B	MPO	MPP1	MSN	MST1	MTHFD1	MTPN	NAGK	NAP1L1	NCAM1	NID1	NME2	NRP1	NS1	NSFL1C	NUCB1	NUTF2	OAF	OIT3	OLA1	OLFM1	OMD	ORM1	ORM2	P4HB	PAFAH1B3	PARK7	PCBP1	PCMT1	PCOLCE	PCSK9	PCYOX1	PDIA3	PDIA6	PDLIM1	PEBP1	PEPD	PFKL	PGAM1	PGD	PGLYRP1	PGLYRP2	PGM1	PI16	PIGR	PKLR	PLA2G7	PLG	PLTP	PLXDC2	PON1	PON3	POSTN	PPIA	PPIB	PRDX1	PRDX5	PRG2	PRG4	PROCR	PROS1	PROZ	PRPS1	PRTN3	PSAP	PSMA1	PSMA2	PSMA3	PSMA4	PSMA5	PSMA6	PSMA7	PSMB1	PSMB2	PSMB6	PSMB8	PSMB9	PSME1	PSME2	PTGDS	PTPRG	PTPRJ	PTPRK	PTX3	PVR	PZP	QSOX1	RAC1	RAC2	RAN	RARRES2	RBP4	RETN	RNH1	RSU1	S100A4	S100A6	S100A8	S100A9	S100P	SAA1	SAA2	SAA4	SELENOP	SELL	SELP	SEMA4B	SERPINA1	SERPINA10	SERPINA11	SERPINA3	SERPINA4	SERPINA6	SERPINA7	SERPINB1	SERPIND1	SERPINE1	SERPINF1	SERPINF2	SERPING1	SH3BGRL	SH3BGRL3	SHBG	SKP1	SLC2A1	SLC3A2	SNCA	SNED1	SOD2	SOD3	SPARC	SPARCL1	SPP2	SRGN	SRI	ST13	STIP1	STOM	TALDO1	TANGO2	TF	TFPI	TFRC	TGFB1	TGFBI	THBS4	TIMP1	TKFC	TKT	TNC	TNXB	TPM1	TPM3	TSKU	TTR	TUBA4A	TUBB	TXN	TXNDC5	TXNL1	TYMP	UBA1	UBE2N	UGP2	USP14	VASN	VASP	VAT1	VCAM1	VCAN	VCP	VIM	VTN	VWF	WARS1	YWHAB	YWHAE	YWHAG	YWHAH	YWHAQ	ZYX
20250123_TIMSTOF_EV_kalai002_SA_EXT00_A41	41	male	10-14	subclinical	AP	196996	1.58106e+06	1674.6	1738.1		551.139	835.853	419.891	764.666		2032.4	3190.31	1026.44			8637.42	162750	244290		321392	831.973	1335.73	4.51068e+06		1329.98	6289.54	147194	3499.03	645.952	3195.79		503.987		54683	821.417	2674.85	1.16493e+06	699038	219506		549870	279074	340862	29259.5	201793	164949	13781	200761	31182.6	117902	1512.4	795.359	7678.82	522.267	635.674	986.12		123388		7369.69		976.736	1994.84		924.192	7993.92	19105.4	58782.1	64626.1	29472.8	34358.6	39336.9	1.46164e+06	13451.1	19855.3	254348	39447.8	97309.7	30848.9	85048.6	39419.7	17816.6	5920.72	111176	906.723			2551.64	1243.36	1215.24	421.45	8096.76	922.7	573.226	990.515	1236.22			317.062	1033.5	8512.19	1482.73	3415.77	74764.7	295.617	1153.11		1893.11	1374.17		1844.36	169655	5098.54	309496	6207.98	8430	366.379		2413.71	66771.8	13218.7	1905.01	365.699		894.255		20779.9	1988.98	9473.93	2070.53	2043.77	2027.75		1422.32	2192.23	1411.58	2429.85	561.636	2804.82	886.656	2860.23	367783	18113.9	9910.62	52116.5	683.825		3287.82	9868.54	819.8	476.233		332.923	998.273		2127.41	4589.32	505.653	1858.6		220.434	922.247	990.687			8105.53	282.458	7874.5	5690.23	1444.08						18120	35402.4	15268.6	16701.7	673.31	6116.4	1579.6		22913.1			8393.3	8588.69	3430.6	34614.2	17286.8	671.975	621.061		3671.56		119881	348.47	1569.74		795.811	499.717		273752	389.586	450.333		845.894	3818.03	1174.2	1004.54	859.628	1466.85		1087.76	1755.61	16950.1		2244.32		6444.88	1501.13	6282.19	401.621	25609.7	258.566	3260.89				2.63026e+06		40888.1	559.133	796.302	1.1754e+06	57516.5	1717.41	438.826	3036.72	1662.48	4645.04	1051.9	419.635	7032.98	1338.8	674.392	647.772	1030.24	520.036	633.682	4776.82	22148.8	2169.1	14687.2	1350.67	862.578	859.694	759.332	1.10378e+06	69763.4	40446.5	3407.97	1.16633e+06	198917	725748	817363	935224	1.05052e+06	2.03793e+06	1703.14	2420.06	1126.87	623.836		294.265		1342.51	81744.2	154419	25694	226992		202947	879.505	37806.8	945.483	724.621		9715.68	8769.78	1355.77	8961.72	8911.91	1077.6	17140.2	1541.61	5252.63		14073.2	185122	4999.16	1152.82	3256.36	33578.1		1575.45	27098.1	715.24	11697.8	10568.3	716.14	1421.01	4457.57		1248.17		5518.46		560.327	5846.39		2375.88	4469.91		2484			1451.71	2844.23	863.17	614.115		381.683	3202.18	780.874	1092.31	1509.28	298.001	592.894	5882.63	777139	311639	526.726	771.258	1631.87	1229.81	531.091	1367.95	777.777	2971.87	1273.18	307.608	2290.99	772.498	1771.75		1345.25	1565.72	142.429	27517.8		1341.98	11828.9		1285.72	254272	4171.55	568.835	72414.9	2614.8	826.481	16676.9	2110.47	3435.81	758.975		8199.52	2667.84	54604.9	4583.84		1820.01					605.673	455.428	1220.17	564.34						2325.26	606.119	3760.38	633.563	777.586			1920.23	7055.19	4934.8		1595.87	3405.09		183382	323.808	1249.62	1325.38	2895.43	7731.21	5387.09	2210.01	1309.6	1213.24	1132.79	45153.3	21100.6	9440.48			1.03256e+06	5705.34		829272	32331.1	64712.3	20872.7	1188.5	96225.2	1111.28	26011.4	126162	293080	686.213	3734.07	4859.15			1005.97	608.564	358.069	599.565	1970.51	3908.7		1801.43	13965	1557.54		585.393		2001.81		1.47071e+06	59.5848	2597.62	1897.5	8489.07	1126.51	2407.11		3041.84		1230.58	356.955	2092.65		1.18076e+06	801.547	1269.64	4739.28			997.9		341.494		364.174	3112.3	1335.87		4820.42		1022.43	1252.27	207516	11219.2		898.564	1531.93		883.426
20250123_TIMSTOF_EV_kalai002_SA_EXT00_A42	42	female	10-14	hospitalized	AP	263337	1.33707e+06	13211.6	1224.53	544.775	523.647		263.603	1883.04		3871.98	3360.66	1621.41	667.802	3102.89	14563.7	95334.6	397857	1610.23	449071	1226.48	579.128	4.978e+06	1751.9	3025.18	23303.3	127441	7254.09		5515		656.678	1103.64	84690.4	478.809	5847.42	1.18192e+06	584988	192043		487668	177108	275317	21013	121564	405526	29484.3	129795	26470.4	95979.5		1117.2	10254.1	551.056	1468.85	1651.42	1090.74	105115		9369.45	2251.42		3719.68		2121.14	10702	23509.7	99428.4	109762	44223.3	55159.5	61817.3	931532	12380.2	6542.62	263437	30895.4	77634.2	38474.8	99219.7	43286.5	21773.8	7214.39	216952		323.726	117.577	3287.7	1580.97	850.022	674.223	5533.92	715.608	661.26	1005.33			273.923	662.125	2110.64	18591.8	1556.91	4681.55	68422.1		1869.16	574.164	1502.34	1516.51	1619.94	2229.25	212518	5096.8	251946	13552.2	8145.75		4518.84	1007.34	53416.2	6096.5	2297.91	419.316	18958		4929.72	19079.7	2463.67	12941	658.243	166565	1112.39	6828.09	5705.35	2381.32	3116.11	4897.02	834.588	7056.15		3446.48	431574	20701	13270.9	55983.7	1053.43		5827.11	41481	1085.56	507.044		708.213	1665.59	3943.43	4300.81	7456.67	1625.66	6770.91	1971.32		1734.79	637.427	463.625	13961.7	12198.3		13921.1	9838.34	2360.08		280362				15750.3	41931.2	9144.97	22052.1	768.429	8845.07	10283.5		30866	2912.09		6556.08	6460.77		15003	22543.3		3082.6		2493.22	236.171	64473.8	826.996	2075.24	2002.87	676.004	994.961	5325.81	303445	509.277	492.711	812.961	1499.95	5186.34	1079.93	842.276	1109.72	2545.95	9020.18		3558.16	30333.2	576.567	3647.35	4185.16	6518.54	1634.76	42438.9	933.312	48011.8		6376.76			9306.91	305596	2284.18	27030.3	806.654		967919	45797.6	3725.79	3116.88	7077.17	2744.13	7304.72	508.77	1101.63	15484.7	2499.18	742.393	1182.18	1894.63	4532.32		4321.83	13786.4	5760.47	3937.27	941.847		867.566	1475.09	272354	17036.7	9367.25	19531.6	911071	252308	392516	233710	1.08614e+06	1.13644e+06	1.20839e+06	1824.26	11677.7	592.058	2160.02	4413.81			1179.55	65731.7	125927	43645.4	222246	7584.85	105967	1478	41348.4	1509.35	1659.33	2111.59	14529.3	7836.85	1743.94	25491.2	22272.4	1220.94	102309		9517.71		5759.04	319254	4008.59	4317.76	1895.53	38976.5		1852.78	37819.6	982.954	10850.2	16331	1309.77	2435.38	7418.25	1415.58	1359.95		5850.57			7581.42		3947.03	3688.64	2078.35	1069.53	12725.4		2021.68	4270.76	590.883			121.825	4502.99	512.97	2920.83		315.675		7949.56	854505	469005	1695.62		26968.4	1827.24		1356.48	1800.48	2528.83	940.96	451.906	929.947	447.5	2760.1	1108.82	2046.41	1374.4		30277	1211.13	1925.55	12651.9	1897.5	1691.09	292945	1564.33	982.766	61657.1		3991.99	15937.1	3097.93	3118.03	518.769	3081.23	9119.36	3606.28	55908	1984.08		3447.39	1771.87	6919.57	738.582	2731	2412.14	3054.48	5913.93	1006.1	1436.08	651.001	1647.52	2188.18	10561.1	5479.64	893.367	1228.06	1046.38	835.235	1817.93	6657.87	4226.77	2229.16	6431.82		3010.22	3206		101814		1558.6		2094.62	6211.27	4886.46	3730.75	1642.73	2608.73	3000.97	60473.4	12349.8	13982.6		3239.88	1.41005e+06	7195.84	7313.17	1.47361e+06	36795.6	108124	27846.1	1233.37	58893.8	1912.96	27547.6	195868	485716	580.49	2171.54	7410.35		1840.96	1034.13			3636.36	2890.7	1161.11	1110	3368.68	9210.73	1350.23		621.484	1048.53	2921.16		1.45705e+06		6558.93		16783.5	1639.45	3304.16	962.857	9523.3	2764.17	2655.56	389.779	1916.71		368391	2624.14	2197.04	3181.56	10213.9	686.895	1695.31		386.243	16354.3	520.612	3109.25	988.522	241.208	10768.7	49956.6	1402.75	3995.46	228957	7502.48	3474.4	1114.46	2793.66	1345.09	748.037
20250123_TIMSTOF_EV_kalai002_SA_EXT00_A43	43	male	10-14	hospitalized	AP	276288	2.04277e+06	2299.4	1805.24							1516.08	17234.3	2428.46	789.002	4881.86	6628.8	113359	233487		311520			5.80519e+06	1071.96	4084.56	27833.8	134837		539.749	4122.56				70029		4893.65	1.4784e+06	1.1611e+06	153324		572629	172088	86859.3	9064.18	173182	160701	33660.6	107631	42138.7	115270	252.935							64531.2		11077.4	1223.35				1038.54	10787.9	30865.2	91312.7	109441	49514.8	60112.4	44024.1	1.30923e+06	20107	2558.25	304224	38039	76881.3	34923.5	52521.1	55747.2	25170.5	7951.47	138830					567.523	689.779		1423.76				638.559				1851.22	12418.7	1683.75	3779.95	120801		1350.64			1825.87	1284.52	1928.73	247028	5196.66	290844	7446.46	5341.24		2173.05	1185.71	48594.6	10288.4	3197.06		5706			22203.5	1567.87	7373.08			1642.76	1660.93		2702.38	2329.62	3090.1	968.144	1726.51			362197	13243.5	11898.3	64868.8	592.792	526.625	4619.48	11689.2	1001.93				4208.69		2678.29	345.589		3375.08	1522.73		1387.52			4168.07	8173.53			2711.29	1717.5		223220	531.504			9332.46	37034	12078	22564.4		4542.99	6520.23		34014.6			6585.62	4954.78	5020.66	35154.2	23355.1		3036.27				24762.9		2466.41					269583				364.836	6824.23	1131.27			2481.97	4639.67		1630.12	25890.6		2169.68	2239.49	3810.08		11172.4		34620.4		9062.3				3.87325e+06	2419.73	34684.4			1.18218e+06	40904.7	3015.02	949.729	3626.3		2477.77		1109.82	13998.1	1909.95	503.166		2361.85	4460.8		5889.37	28490.2	3067.5	10350.1	1152.21				1.01118e+06	47739.7	3312.6		1.2074e+06	224608	837158	466382	1.49676e+06	996233	1.20542e+06	1635.51	8321.68			3202.65			1896.91	98457.8	187513	27840.7	190978		183538		50042.7	1824.25	1453.19	1003.88	18177.6	8241.19		8230.17	7522.51	503.628	89881.8		7171.8		19205.1	228279	2545.58		1761.34	39754.8		6026.77	12938.3	1054.58	9671.89	23020.4	4242.73						4903.3			1158.29		2745.91	4682.67	5541.35		2861.61		3325.73	3265.73		400.51	1111.64		1747.95		2425.07			1326.53	5940.76	778551	192850						1281.36	1300.39	2379.3	829.865		942.004		1768.16		446.778	683.875		28922.5		2301.09	6572.4			225912	3898.5	617.893	85040.5	8367.43	3548.18	1898.05		1943.97			12702.6	2547.74	64105	1264.9				3156.53		1420.53	1727.66	772.045	3266.34	532.249	947.956	240.981	1423.24	556.841	2166.92		741.112	2672.25	1049.39	902.29			3233.28	11235.8	5762.93				819.756	97730.6		392.442							4356.04	3809.82	72388.6	18704.1	10299.2			1.30998e+06	7746.25		989471	33301.3	93125	20335.5		102724		28584.2	151746	444331			6488.53			1874.41			1408.6	2489.01	2288.7	1478.15	4442.93	2965.4					1343.87		1.72315e+06		3642.91		8928.59	1940.47	1621.49	576.666	2279.21	1752.64	1724.72				447243						1139.13			13670.4		3215.23			6322.27	2416.96			224339	6433.88	1852.88		909.86		360.978
20250123_TIMSTOF_EV_kalai002_SA_EXT00_A44	44	male	10-14	hospitalized	AP	303020	1.63868e+06	5117.53	984.586	516.663				507.317		2919.79	3614.71	2084.11	632.944		14614.2	70644.1	299447		257596		773.527	5.56839e+06	1406.85	1220.61	4907.65	131275	7697.47	1191.73	2385.13	107.856			132743		5568.08	1.28334e+06	754624	126448		541924	122126	199035	37889.7	167069	538545	22186.3	99066.9	32789.2	87759.8		1208.48		416.748				76385.5		10318.4	3099.16		4469.55			12327.4	32560	89982.5	89191.2	77410.1	89125.4	75753.3	1.00284e+06	29623.2	7467.51	283149	31039.9	65965.7	35865.9	109680	48120.4	24462.2	7546.85	248653					859.158	517.509	262.173	1253.78				574.168				1346.81	16515.9	2650.64	3533.46	34944.6		1246.6		2089.32	1416.75			232794	5943.19	206595	15531.6	13517.6		3643.16	601.845	53868.7	9497.23	3119.9					21209.2	1789.49	7533.1		1769.77	1085.82	4831.17	3963.26	2150.99	3596.9	5577.38	750.148	3986.48			269739	17524	10247.7	61618.7	1244.88		5535.66	4673.38	1247.35	1314.84		358.798		2021.2	2201.02	2580.95		4116.9			4553.29	654.031		5839.07	10987.5		6133.36	4380.33	2482.9		14149.9				16644.1	49544	10087.6	28288.1	871.587	7422.53	7095.85		33097.3	3009.9		4841.56	5744.18	4276.75	8281.26	35917.8		2350.68				38462.3	719.107	4296.78	2139.46		798.846	1866.44	337239		577.806		621.572	5339.61	640.838	343.796		2060.02	4275.54		1271.02	24438.6	677.17	2036.34	1565.42	2883.37		18660.4	805.601	54215.9		10247			3346.25	3.12298e+06		14092.5	353.614		1.55652e+06	36064.4	2823.43	2350.83	4408.73	2382.62	4191.89		640.341	30374.4	1494.37		841.997	1822.97	2035.77		7418.53	33311.8	5378.12	13411.4	1252.9		937.862	401.19	708650	23152.2	24009.7		1.04075e+06	140639	357494	147741	658976	865294	1.05098e+06		7199.93		2552.53	3073.26				77722.3	152722	31646.2	221960		101018		37468.2	1847.04	3278.68	703.484	14682.3	9318.31	625.435	19007.8	8813.17	378.26	73416.1		7103.01		15137.2	254533	5579.28	1286.33		31388.4		2538.97	28127.1	1204.11	9053.52	21965.1	1709	1646.91	4064.73	1000.22	1615.78		3470.07			5221.74		2545.97	5113.03	3044.51		4216.23		1927.63	3261.25	538.595	803.458			6124.08		2956.1				2276.13	843261	525111	1232.16		1430.19	1066.7		1985.52	1369.2	3806.4	1043.8		460.803		1642.09		1213.94	743.667		31331		1488.42	5245.82	1820.25	2058.54	273226	3951.64	1003.53	118593	8087.87	5272.33	3017.16	1772.3	2037.21		2072.47	9336.96	2566.34	63387	2349.24		2619.03	1117.23	2716.55		1325.98	1002.72	2489.35	1401.74	742.88	492.642		565.761	600.389		3985.46			1496.4	873.183	1937.99	4836.1	5076.98	6522.25	11330.9			2537.42	1493.74	143220		883.289			5335.99	1898.75			4078.68	15412.5	59558	23455.9	12987.5		3067.42	1.18547e+06	8456.32	6172.67	1.32469e+06	51624.2	125452	37850	458.422	88734.2		30634.7	202979	539399	431.674	556.664	8960.31		3771.97	1512.67	539.565	178.813	546.943	1940.13	1011.13	1887.43	6424.93	1935.72			375.708		1370.23		1.2886e+06		3610.36		12320	1425.2	1746.14		2773.9	2766.82	1696.39				329669		1671.71	2486.63	7580.15		1792.36			1071.05	5013.72	3736.69			10580.8	22857.3	652.213	1014.81	342940	8910.8	3574.51		1521.13	665.883	524.913
20250123_TIMSTOF_EV_kalai002_SA_EXT00_A46	46	female	25-29	hospitalized	AP	259611	1.21462e+06	3156.59	944.052			601.589				3780.53	4848.65	1025.78	543.89		5426.93	156012	320544	1787.03	347158	2225.37	2337.4	4.94276e+06	543.042	1791.34	9064.64	168517	991.148	467.233	3550.88				67579.2	989.273	5132.01	1.51791e+06	834048	137927		507065	172854	281240	25395.3	216242	225593	62419.4	123710	39558.6	106600	290.679		3188.06		524.705	425.715	511.042	99389.6	1534.55	10607	1334.02	382.697	3823.71		1142.53	11148.1	25143.4	87215	88250.2	37378.4	54950	62665.6	1.36055e+06	24622.7	3390.13	286058	43857.5	84727.8	39183.8	77357.8	62857.1	26885.8	7415.14	171687	940.908	501.837		1758.19	788.448		479.785	3716.71	757.351	379.502	517.527	848.259		126.464	346.837	1595.27	14671.5	1014.41	4002.07	71958		2167.13	1087.24	907.344	1356.19		786.972	191244	5132.1	311093	15421.1	8868.16		2486.85	1282.01	54280.4	9125.06	2549.18	343.688				18739.9	1408.84	15667.2	606.313	2107.37	321.362	3142.63	1833.08	1977.22	3699.36	5599.01	208.969	2084.03	448.234	2350.33	382907	20594.6	13449.1	58778.5	641.955		4507.35	3280.33	1012.3			473.268	1096.75		2092.63	2217.44		4323.58	405.514		1796.56	622.912			8577.5		3369.99	4236.66	1225.11		135707		916.287		16665.9	59945.5	13090	20047.1	676.344	7129.68	3267.11		31257.2	1536.02	1512.46	7245.94	5666.5	1941.13	15884.6	23514.7				2741.44		35751.4	581.539	2202.28	1088.85	774.423	272.176	1345.12	371954		634.498	625.677	957.691	3703.37	864.329	1223.28	747.591	1590.84	2682.86		945.053	25445.9		2427.85	1490.01	7130.34	1094.03	4809.71	654.3	35273.8	519.214	7054		472.989	3333.51	2.83697e+06		54045.8	865.947		1.40439e+06	55971.5	1496.48		3230.93	1800.29	3187.26			22379.1		252.187		1573.28	583.879		8360.92	30641.6	3415.13	16256.3	695.824		1183.47	931.655	839811	99248.6	8193.65	5459.9	802284	171762	512450	503346	1.04898e+06	807641	986083	1543.28	3667.73		1696.7	2310.37	613.514		830.899	102622	213910	33924.7	205033		169378		57879.9	973.553	2152.57	547.881	7964.64	9525.2	590.177	10435	8193.37	412.356	51472.1		7811.9		7235.89	176003	2425.04	905.652	1314.15	29446.8		1068.53	19265.8	842.854	11174.8	12293.9	1737.48	2296.09	4232.5	613.427	1030.08		2938.63		452.154	3823.97	1059.75	2042.22	5311.94	805.134	1620.18			1198.89	2942.89	692.161	724.147		434.311	1152.58	894.613	2411	1180.42			1994.99	730580	354884	639.518	1726.54	1871.94	1095.39	614.519	1462.21	869.812	4103.52	1028.83		601.053	764.303	1838.84	1341.42	1087	1255.89		39205.2	950.388	891.067	11067.6			316339	2743.54		81315.2	5400.67	987	9531.22		4512.71			8195.22	2730.45	71469.5	2905.61	869.648	1373.28		2011.49		1467.3	1262.15	1242.18	1967.25	391.772	782.268	522.988	947.66	568.358	2293.79	3329.55	722.934	1951.28	1097.18	588.465	3749.53		2804.75	1674.38	8031.32	612.52	481.879	5074.04		192787		1847.4	581.584	3146.13	7901.92	2398.36	1427.8				78120.8	21693.7	6531.96			919071	5566.34		908153	41234.8	118532	25332.2	698.585	119356	490.268	26536	175311	428866	634.823	2164.5	7518.37	1479.49	29984.6	890.598	1294.42			7223.18	1568.2	1456.11	5744.23	4521.3	3759.29	811.799	892.475	32689.5	2014.69		1.5285e+06		2715.89	903.749	12837.6		1945.76		2720.3	1337.23	760.398	246.654	1004.44		827111			2836.89		733.618	757.357	572.545	405.954	2145.51	871.219	2655.3			6044.63	7701.81	2153.98	708.537	239302	6512.36	1741.84	1445.89	1923.58	539.142	401.451
20250123_TIMSTOF_EV_kalai002_SA_EXT00_A47	47	male	30-34	hospitalized	AP	211009	802926	1580.45	1930.37					944.318		2785.13			1223.46	1706.61	4759.93	163211	340032	1017.47	367436	2035.7	1452.73	4.97049e+06	597.483	1651.46	17618.4	136214	11890		6612.57	184.501	558.883		107692	1063.37	4456.5	1.63377e+06	1.19997e+06	156796	762.992	495014	259087	169184	34848.6	270937	249084	20389.5	130761	55086.1	131066	419.71	526.405	3461.28	419.524		878.017	550.978	127607	2059.53	8837.86	761.432	1231.94	1551.15			8991.11	20647.5	67555.2	72780.3	43024.3	54304	39343.8	1.41718e+06	18949	20316.4	261424	42316	85564.3	32560.7	66378.9	59105.3	25889.3	8232.54	109852		319.696	243.29	1697.94	852.54	1340.38	338.999	4303.26	782.55	668.063	746.906	521.476				1294.3	12353.8	1651.91	4296.81	79435.7		396.602		1081.9	2131.28	968.258	1623.84	222037	4959.45	331020	9216.89	5960.04		2267.06	1235.47	62770.3	10773.6	1426.69		7732.34			16880.2	2076.12	19854.5	737.715			1315.64	1222.93	1593.48	1887.33	2661.23	473.299	2876.22	515.891	1766.7	339978	15971.3	10014	54952.7	597.584		4148.39	25690.3	1067.2	221.018			849.088		2432	2622.78	530.702	3245.33	478.128		1307.79	620.487			5438.73			5139.11	988.362		161861	420.681			14754.2	51200.2	12059.5	18408.5		6443.04	2342.37		23645.3			4709.96		3703.65	41101.2	19072.4		2907.89				32713.8		973.29	929.59	599.35			323590	488.884	349.8	676.664	661.572	5344.96	812.846	654.667	780.05	1501.93	2051.97	907.305	1993.38	29434.8	487.915	1860.71		4965.38	1468.42	5371.52		32502.8		6396.33				3.46629e+06	975.128	94233.2	601.005		1.02569e+06	84867.9	1570.13		2920.12	1537.75	1943.33	1256.12	867.701	6770.01	1523.67	488.358	575.578	1592.99	2951.31	739.076	5856.85	29770.4		13012.8	917.863	1042.98	973.872	702.28	797234	167862	49465.9	10444.1	857448	301788	783874	1.61226e+06	1.12805e+06	1.01034e+06	1.21998e+06	1950.92	2741.2			2889.34			1552.8	104213	173511	13922	149831		137727		71008.2	1558.65	674.137		17909.1	10125.8	1126.95	6112.6	8020.28	378.642	56055.5		2915.34		4129.56	165254	2455.25	1300.76	2479.63	22007		3170.05	17440.3	965.527	11736.4	17955.7	1558.17	1521.45	2987.45	1184.89			4531.2			4204.92		2568.25	3269.08	668.16	1831.01			1177.38	1542.08	494.444		1114.72	165.902	1797.78	423.28	1947.51				11835.3	752715	272768	806.052	571.591	1680.25	949.689		798.136	797.007	4543.89	1566.01		1591.93	350.313	1486.66		996.285	1422.31		23647.7		682.573	21926.4		1075.78	275217	2035.83	720.829	162205	5311.97	631.578	8579.36	931.191	2317.83	747.88		9317.15	2193.63	66895.7	7158.08		1583.02				1469.51	1062.8	1764.37	1495.8	515.68	4581.81	245.354	806.922		2072.14	1678.05	463.526	2142.52	799.282	827.627		300.968	3918.06	1190.64	3712.14		1480.98	2309.43		200819		651.179	904.754	2293.76	5741.68	6071.97	3580.95	1110.13	12327.7	29788.6	86486.3	25956.3	5325.71			863620	10160.5		782443	41347.6	73121.9	15328.7	1015.21	128750	674.241	32655.3	138649	351897	568.146	2340.13	2504.99		82834.1	847.858	447.689	244.366	403.92	1700.1	2742.01	1315.32		3787.82	657.636		334.452	26878.8	1816.37		1.56406e+06		2265.41	1004	9312.68	442.937		541.137	3856.88	1576.3	1161.84	230.243	1539.11		1.4795e+06	439.507		3583.85			589.222		288.676	2564.73	651.027	2130.4	572.958	479.7	3112.02		964.854	1318.74	203943	8022.82	794.756	831.569	1083.32		575.379	99.3641
20250123_TIMSTOF_EV_kalai002_SA_EXT00_A48	48	male	10-14	hospitalized	AP	258967	1.78351e+06	6842.12	1918.42	521.642	467.473			659.345		1334.78		1347.72	474.843	2286.38	1812.97	177538	298307		511029		876.161	4.84229e+06	1042.08	987.227	6666.92	142096			3481.37	234.483	475.914		117527		3592.67	1.50658e+06	619050	189977		392476	143642	53717.2	9640.77	101779	122448	11653.9	133122	43992.5	101673	637.697		3738.38	400.053		490.553	840.825	111357	6388.4	12654.9	1386.33	624.268			983.412	10063	16350.8	68891.3	57301.3	41257.8	47757.7	45836.9	1.56877e+06	42001.8	17435.5	288489	38870.2	90177.2	18712.4	41446	72509.6	28151.9	9451.85	94735.7				1877.48		1495.9		3490.22	424.764	333.382	571.527					2070.32	16121.7	1323.22	4481.85	83156	115.657	4102.23		1526.72	2054.77	913.689	1477.87	260109	6087.26	375643	13073.1	13195.9	373.007	6283.83	1936.18	71285	13470.8	2604.86	532.823		1022.23		20995.5	1329.73	19074.9	886.12		2743.31	2129.32	2381.61	2997.56	1789.05	3127.73	597.671	2867.45	365.027		391849	15386.5	12185	47729.6	488.265		5297.74	51566	1236.9	681.437			1483.19	1684.29	2522.11	5786.7		2829.46	497.567		1360.65	701.418	829.63		7682.13		5029.93	3486.05	1588.58		14301.1	370.876			16026.7	50154.8	14439.4	18252		6350.83	2067.74	244.091	28940.7			4892.21	5049.51	6155.62	46084.3	22190.6	591.147	2521.05		3145.57		22438	662.432	1281.37			522.675		327983		205.097		1170.52	6772.54	729.861	349.952		2539.11		622.845	1201.93	19844.5		1604.93		2678.68	793.42	6616.58	952.805	24595.5		5890.5				2.61506e+06	876.246	53794.4	426.89		1.37398e+06	61727.7	1153.06	814.374	2584.07		2466.39			68694.1	1291.67	739.843		1707.81	1011.04		6060.18	29819.1	1837.03	12010.5	1468.23	311.502	1201.94	675.171	706419	33956.3	8161.88		825803	259080	607443	263752	1.10804e+06	710322	612382	360.3	2968.62	615.813	1349.65	2608.98	463.32		1392.64	113342	192811	22575.1	168601		125182		52729	1600.49	4720.76	603.446	22573.8	10887.9	1780.37	11282.2	5658.04		95663.3		6237.41		18135.8	257901	1980.14	981.799	2177.84	38230.9		5702.87	28168	718.183	11249.8	25641.7	1737.17	738.673	2256.82			313.45	7062.63			7575.81		1531.16	4194.97	883.977	1047.46		324.383	1482.87	2328.3	347.387	811.988			921.188	242.919	2205.16			736.643	3343.19	685716	318848	1325.67		1507.02			1420.9	756.484	2473.26	2907.91	227.489	1404.31		1940.91	1953.31	1004.44	884.697		33373.5		4897.61	7519.08		1238.85	300282	5329.19	632.944	117738	4663.3	2683.01	4910.44	1830.37	1656.17	502.884		10369.8	3151.17	73311.9	7324.79		5523.37	1104.49	1490.78														2656.38	1893.09	901.803			3713.44	5287.85	5843.23			2126.17		143584		309.921	2698.4	997.036	2237.81	5328.35	2760.72	781.411	8161.39	20662.8	77073.5	20222.2	8509.43	2203.19		1.04894e+06	10392.6		807736	30566.7	113822	18594.6	1001.77	115086		36557.2	145581	318315	483.996	1173.86	4415.63			1105.96	384.21		522.02	2695.59	2550.62	1780.03	2232.69	7171.94	1087.7		273.662		1211.59		1.40117e+06		5180.14	1596.01	5689.54	2117.24	2395.82		1547.67	2499.71	1621.59	613.404			659300			2166.25	1340.85		1450.97			1740.02		3992.89	951.026		4432.45	3041.97		710.469	234733	10666.7	580.855	1889.41	577.614	395.508
20250123_TIMSTOF_EV_kalai002_SA_EXT00_A49	49	female	10-14	hospitalized	AP	240154	1.50013e+06		1218.31		666.785							1158.64	717.266	2095.7	3255.28	131698	301991		368255		496.684	4.59967e+06	747.113	1189.12	7362.34	150515	2741.56		2206.38				122849		4108.07	1.23358e+06	877095	103327	1365.35	551020	186607	146418	34230.7	171081	224129	24118.7	115275	52277.5	94610.7						174.689		83572.7		11566					1714.57	7000.14	17044.9	58273	70823.8	52089.7	61500.2	37244	1.52163e+06	18118.8	7183.77	273981	39096.1	65250.9	43287.5	61669.4	55913.6	24274.5	7514.99	146053		493.456	295.237			696.679		373.753								1941.37	22160.2	1524.71	3420.44	68049.8		1635.95		1198.7	1869.98		630.996	278649	4598.82	330867	5776.25	6073.48		2306.36	1111.15	56535	9999.05	2527.97	275.041				18230.7	454.367	6568.04	799.257		1773.92	3709.03	2056	2618.33	1734.17	2091.71	604.337		220.54		340959	12618.9	10107.8	61806.6	475.783		2924.44	8077.98	664.735	397.549			1201.12		2104.68	236.144	494.869				1264.22	279.723			7456.49			1925.81	1099.52			624.074			14892.1	30525.6	11156.6	27236.7		5476.79	1246.88		32232.1	1599.79		6275.23	4799.89	3318.87	25314.2	21530.7		2389.76				67169.4	387.625	1571.67	1232.45				336007					4337.4				2328.14				14310.6	515.473	1169.42	638.057	2157.37				31471.6		3313.04				5.05907e+06	536.864	49434.7			1.15229e+06	50347.5	1238.37		2614.53		1724.13		623.574	6466.03	1144.72	569.904	725.511	1361.32	853.911	477.406	6797.77	30634.5	3190.07	14908.5	1357.38		892.338	634.114	673522	61912	107261	6502.37	810045	204877	509716	560275	961729	812760	930933	1117.64	4133.86		1141.6	2451.62			762.407	91928.6	149557	25744	167231		99973.8		46207.5	1382.41	1310.09		8898.09	8144.69		6331.78	3886.31		72081.2		4023.39		6792.46	182435	5132.54	493.345	1276.9	32228.7		1758.7	12645.6	1140.79	9441.05	45585.6	848.815	592.241		869.023	1415.26					1085.86		1982.83	3261.58					1600.03	2354.2		527.864			1408.62		2511.39	722.577		498.798	5479.99	791865	329925	234.727		1017.03			863.905	1570.94	2904.52					1741.33			959.389		22524.6		1491.09	5762.54		959.643	228407	2552.19	353.005	92338.2	4627.26	3048.61	1725.68		806.08			7242.93	2500.25	63906.2	7784.63									1182.84	266.927								2373.77	665.728				4161.31	5246.86	3638.53		196.347		1444.3	105786		726.224	648.458			6979.12	2410.09		6441.45	5373.91	66910.8	15804.7	10976.7	1586.3		1.02928e+06	9102.73	4466.77	1.05008e+06	26321.9	59214.3	24488.2	533.149	110634		35069.7	163056	425377			2727.52				588.253	216.616	380.567	1533.73	1208.39	1430.05	3005.06	1324.84	562.16		319.761		930.538		1.43775e+06		3506.64		9471.65	1618.49			543.779	993.277	1978.51			653.305	589627			1551.25			458.261			735.273		3300.37		219.581	4740.18	2597.1			234716	7488.38	1454.93		543.66				764.979
20250123_TIMSTOF_EV_kalai002_SA_EXT00_A51	51	male	20-24	hospitalized	AP	294283	1.30914e+06		1664										555.042	2113.26	1737.64	85401.6	243265		477237			4.76678e+06	854.245	699.149	4690.16	140767	1001.6	305.959	2397.97				114530		4268.32	1.14392e+06	1.15306e+06	151064		739501	224944	110844	13612.4	200328	143063	28139.4	119238	49834.5	95366.3	117.84				844.624			83157.7		8892.74					518.813	9347.86	26273.1	67164.2	105573	44903.8	56371.7	43044	1.63042e+06	8867.09	10993.9	301482	48123.7	82855	34465.1	64552.9	67135.9	24490.8	7613.31	127398						698.756		478.33								1158.93	12561.5	1423.31	2570.05	55439.9		593.332		1353.29	787.547		1339.71	291158	4398.05	349106	7061.15	5831.51	479.33	2519.57	2033.74	59691	11221.2	1654.81		2849.98			16067	429.447	12741.4		29890.3	304.12		1108.01	1864.36	1794.34	3423.78	336.544	4690.62			370486	15673.5	7928.99	46191.7			5728.5	32017.9	836.579				686.289		1391.15	2765.74		2851.89			1680.09				4544.82			1939.78	1055.35		17894.3				17149.5	53361.7	7878.16	20527.9		5469.8			15844.8			3740.77	7418.86	3926.56	19307.2	23480.9		2804.08				30668.7	407.968	1656.54	864.211				314401					6285	643.12			1791.49				15510.1		1545.47		2683.05		5964.27		36151.8		4489.37				1.90968e+06		53684			983203	29559.5			2533.77		2899.17		509.709	17109.8	1957.93	437.736		1193.97	564.018	990.873	4863.25	17079.1	1620.2	14184.9	1044.18		362.282	431.715	559167	32996.7	55631.4	6025.32	868496	139046	470872	981407	665770	968675	1.31117e+06	1248.51	3237.39			1843.22			906.617	100665	165686	38131.6	154533		87041		45008.7		742.879		12774.3	8724.6	890.145	4489.93	3796.32	864.707	22956.4		3303.95		2769.8	177226	958.959	845.107	1298.35	17501.9		1850.73	9362.9	455.468	7068.49	8212.28	816.033			969.719						1783.32		1115.02	2496.42	698.832				1243.76	2080.09		831.964			2404.18		2305.54			1343.98	4205.48	696116	263328	526.249					637.658	1345.66	3685.31					1406.09					22144.4			11838.3		2309.77	201486	1818.02		83706.1	3785.81	966.786	793.078			290.323		7721.2	1146.38	58004.9	4565.73							573.186											2102.2	632.683				2302.65	7239.35	4011.51		337.786			141912						1844.38	1317.05		7785.28	29716.2	52427.7	14097.8	13053.7			1.06895e+06	6837.64		748122	23325.6	27886.9	24617.1		51346.7		25465	118546	476974		433.618	2189.83			630.435			455.009	1900.8	771.522	712.287	1572.3	2318.67					814.088		1.60386e+06	226.297	2885.25		6321.75	725.608			1555.17	832.096	801.297				845352			994.147			970.498					2710.85			6465.71	9003.21		475.248	186275	6702.45	1782.47		790.851
20250123_TIMSTOF_EV_kalai002_SA_EXT00_A52	52	female	10-14	hospitalized	AP	254542	1.54319e+06	1220.27	1479.28				225.029	852.365		2832.15	2985.39	2178.39	630.511		5659.7	113261	329834	1603.53	453380		1158.62	4.79589e+06	839.439	1363.88	4785.66	164597	3193.62		2311.3	168.468			121524	408.713	4598.28	1.15986e+06	1.02966e+06	130667	573.05	450668	175261	160057	25726.7	199816	331634	40322.1	102362	52238.7	101901	309.671	1146.8		422.113	387.101	845.772		77740.6		12134.5	729.49		1940.02		756.217	8053.74	32504.8	87087	116392	57501	79424.9	54122.4	936581	17038.9	24152.9	304268	41585.1	59907.6	40667.8	101155	58955.6	26654.3	7961.78	162775	733.927	368.22		1282.96	501.757	852.687	279.578	942.468	391.884		392.455	919.42	941.373			1605.31	22828.4	1715.57	3237.63	109969		1683.3		894.358	1782.97	507.341	674.156	218845	4374.78	246257	9784.97	7665.56	357.385	2662.81	1272.38	49783.5	5656.52	2423.6	420.475	5088.55		2939.79	20109.2	875.306	13674.1	289.003	615.528	1196.45	3826.28	2501.3	2580.39	2164.25	5179.48	506.945	2421.53	245.082		328929	15418.2	11221.5	66253	711.851		3663.06	5566.4	813.519			359.797	1308.44	1930.1	2750.64	1154.78	791.836	780.981			1606.82	380.353	446.449	7928.38	8769.19			5541.79	2399.61		16522.5	547.194			12620.4	77321.9	12398.8	37397.1	919.941	7318.64	1295.36	113.437	29568.8			5917.6	5534.93	2910.47	23493.1	36121.2		2543.8				78316.6	383.742	2822.63	1572.95		517.537		353168		388.687		821.515	4665.76	734.221	737.535		1893.39	1519.21		1502.76	18685.8		1880.97		5710.72	776.517	5723.54	1140.75	26290.6		6373.09			1288.98	1.58297e+06	1182.36	37847.6	424.653		1.21788e+06	51172.8	3334.12	2519.65	3176.68	1020.78	2961.27		1395	3506.24	1416.19	359.59		1596.95	1447.12	720.946	6447.77	37349.4	4906.22	16606.1	1570.4		818.006	941.745	744767	26356.6	34823.8	4684.54	784692	239747	399538	139603	1.43155e+06	710845	811405	422.88	6601.78		1065	2513.11	826.532		748.886	87044.3	154294	30829	178761	6291.4	159441	538.026	37217.5	1344.45	1056.13	929.203	11770.8	9276.37	632.135	13084.4	10109.3	976.398	83398.7		7290.28		25664.3	168523	3284	1175.3		34795.1		368.874	16513.2	1044.06	13038.7	21764	1522.6	1452.71	1793.14	929.266	1589.33		3595.54			2727.7		3744.72	4426.46	878.792	2019.73	3881.92		1729.58	4092.44	308.796	709.824			4789.85		2830.27	502.227		398.656	8105.2	791290	332118	550.766		1013.9	1340.02	233.358	958.947	1831.19	2224.21	690.557		562.467	327.852	1992.79	1086	1234.98	1195.93		30354.6		1163.23	5323.63		1340.67	234063	2635.64	654.401	102199	6859.88	5563.46	6960.71	1113.06	2885.02	258.068		10308.8	2336.99	63975.5	5058.04			787.694	2701.98	221.892	1245.85	1180.43		1667.55	479.716	982.306	251.4		388.445	2034.47	3944.06	717.48	2295.92		963.8	1191.99	3114.1	2654.53	6049.29	5445.23		499.566	2876.63	1310.88	134252		1326.85		1900.9	3456.64	868.49			2562.32	4594.16	66563.6	22668.9	10716.4		3533.97	1.04709e+06	7391.71	4340.49	1.1344e+06	28752.7	74098.8	32046.7	501.361	75670.5	604.263	26768.1	177563	528599		551.451	5697.96			1370.07	582.875		997.887	1763.64	1057.02	1685.86	7187.38	8302.01	1261.56	813.295	546.498		1221.19		1.323e+06	105.733	3070.56		9562.61	1346.89		249.366	5311.38	1613.62	1330.29	242.572		855.447	590042			2635.8	1456.74	665.464	2847.08			1735.16		3281.63		255.728	10126.5	14336.6	809.462	1338.39	322358	14762.6	3679.36		1893.77	353.529	509.274
20250123_TIMSTOF_EV_kalai002_SA_EXT00_A53	53	female	20-24	hospitalized	AP	275417	1.459e+06		1057.16					717.372		1503.75	5140.58	1100.96	410.084		2660.59	180585	332311		492579		1122.44	4.19306e+06	521.288	786.417	2807.51	168770	2232.24	1369.48	2194.01		284.442		93196.6		5645.83	1.51789e+06	860873	281745		642071	304652	111513	28338.9	241401	225506	14664.8	155118	39954.6	97874.1	625.192		2117.34	473.818	932.944	456.872		121235	2991.24	9775.54		364.002			1071.41	10999.9	27010.5	91486.8	88083.3	49275.3	54808.5	38108.3	1.46218e+06	26393.5	9087.69	282954	36983.9	81966.6	34319	72204.1	67866.1	28419.7	8314.87	114941		264.728		1541.2	1040.13	1286.7		4667.75			563.865	577.922				1207.99	9132.26	1265.41	4571.42	117635		771.744		1339.82	1011.69		2394.95	183391	4978.26	368633	13249.9	8267.04	455.879	3741.65	1969.36	60784.7	15024.4	2629.58	353.898		310.18		21765	1844.89	21531.5		1073.66	452.593	1914.08		1370.91	2137.6	2822.35		2415.69	530.357	2245.65	306872	18944	12146.3	48337.4			3781.97	5301.56	975.156			341.185	1409.76		1582.56	4715		2664.91				739.014			7011.83	259.265		3495.17	1309.27		50377.2			383.714	17708.5	39943.1	12418.9	14969.7	704.909	8737.25	2363.05		24431.2			6711.96	4736.04	1291.65	28150.4	19155		1684.72	239.089			23604.7	458.167	870.905		403.372			274119	275.95				3011.39	441.151	470.938		1517.03		533.491	965.111	16644.4	390.702	1666.3		1840.03	864.66			29402.2		9640.38				1.29247e+06		38613.3	145.154		1.37733e+06	80642.5	1183.73	600.796	1811.87	2224.68	3194.72	468.499	364.459	19160.5	991.174	334.354	614.617	1173.43		622.431	6282.46	41348.6	1107.65	16386	739.526	550.633	862.944	717.262	995644	101832	13493.8	5039.15	918123	322440	746054	1.00909e+06	1.48237e+06	887123	742443	715.508	2524.42	787.306	1742.53	3032.14	615.084			120180	190431	17431	163850		165474	842.833	58114.1	1122.34	1136.07		10772	10866.5	2476.39	5405.4	4413.38		41861.7	1505.15	2186.9		6002.32	98312.2	1610.93	590.548	2529.63	31734.2		2207.18	32454.4	684.596	12695.3	32892.3	892.387		1280.05	1399.8	879.743	541.067	6287.19			6978.33		1719.23	4700.82		1099.73		379.162	965.926	1471.41			984.228				1934.54			627.454	10970.9	557332	269042	782.036		328.094	1235.86		1903.37	1255.61	3184.14	651.488		1566.31		1463.4		648.9	1169.05	238.079	31383.6		1409.53	5233.21		1527.1	302270	4766.97	708.591	102952	3846.92	1196.89	5123.97	1689.03	774.543			10369	2601.71	60375.3	9594.49		3070.16	542.967								5968.73							2317.75	961.356	975.546			2424.64	1962.78	4536.16		964.002	1317.57		203101			1058.46	1239.1	1878.4	4627.57	2923.94	711.678	2089.26	3000.18	71301.7	29674	6211.53	717.256	2866.07	907400	9137.28	3217.76	472201	39526.6	75831.5	23712.3	579.591	94166.8	643.889	32610.2	156178	260732	516.228	1875.37	4341.29							1179.68	2635.2	1020.82	2013.91	7772.59					1000.23		1.56489e+06		2356.03	1459.99	8003.37		1993.65		1571.45	1082.86	1032		3168.3		1.04249e+06			1890.62	1223.03							2121.03	1185.19	197.331	3628.08	3630.72		566.818	214671	5948.86			687.394				562.049
20250123_TIMSTOF_EV_kalai002_SA_EXT00_A54	54	female	15-19	hospitalized	AP	281858	1.5392e+06	1251.12	1119.71		778.865					2486.92	4244.02	1230.53			16950.7	120423	253016		469483		797.134	5.37748e+06	673.53	1307.3	7667.8	141643			2738.79				117325		4039.46	1.30902e+06	948828	109250	264.718	534378	128034	68631.3	10852.4	184338	147986	23205.7	91971.9	43248.8	96286.9	560.074			270.07				89451.7		11124	1148.79				977.678	7207.19	21989.8	67599.7	86782.7	45966.4	48426.3	43377.8	1.5292e+06	13926.1	2881	303218	45957.1	75305.7	32355.3	44933.8	71107.1	28648.6	7990.73	143601		420.749		839.217	1043.77	742.291	225.471	1769.87	307.124							1666.32	20250.2	1142.15	3094.81	81734.9	55.1101	1276.57		1213.34	2031.83		1257.55	313084	7021.82	323419	2455.78	4656.89		2506.1	802.653	57851.6	6994.71	1493.73					18252.6		13665	697.965		493.044	1925.55	1359.99	2434.22		2530.76	903.217				359104	10766.5	8161.14	54575.4			8364.92	12074.3	1099.16	383.609			889.235		3311.51	734.941		955.793				683.942			9060.59			2375	1578.21		19533.2	421.246			17813.5	31745.4	11213.9	13201.7	532.542	4955.84	2054.93		29495.6			5037.63	4425.49	3655.76	16164	17442.4		2999.42				22594	417.7	1856.01					340592		535.62		804.206	4199.74	628.697	546.54		2102.32	2897.41		1103.2	22990.4		1390.48		3743.4	1051.73	3154.37		27705.2		5157.18				5.14544e+06		29781.3			1.72699e+06	45073.8	1166.76		3303.83	922.684	2190.86	482.83		6605.4	1937.87	507.007	607.932	1521.71	1819.56		4509.77	20792.2	1281.66	9969.07	1233.73	614.411	1145.63	817.552	501121	83162.7	12270.7		962933	285596	342920	54093.6	1.02519e+06	850193	1.29317e+06	1314.9	2471.97			2545.46	329.208			104630	172140	38519.4	184121		117520		43274.4	738.129	1054.04	420.866	15118.1	8568.65	314.885	7796.56	3697.95		54995.4		2671.31		33485.2	233374	3223.27	998.044	1615.01	19179.7		3260.54	10391.4	726.484	6713.42	12978.7	1149.85		1169.31		1102.86					1710.5		3782.16	3480.4		1160			1225.75	2628.66			1884.51		2122.25	707.194	3053.74	662.785			7893.23	566523	558495				766.832		477.507	1139.29	3680.06	734.671		1052.35	449.257	1573.87	1285.5		566.167		22066.6		1313.03	6911.32		1341.1	230777	2512.86	406.505	110103	6009.26	1999.99	3870.35	1397.23	1445.71			7940.5	1769.6	75236.8	4500.5		543.813	522.104	1630.06		516.051				297.46	470.758					3267.42	526.27	2335.66		651.664			2781.56	1509.34	4068.59			1484.93		106877		757.489		1278.06	2416.15	1252			7574.41	33474.3	73602.8	14356.4	10226.3			1.13537e+06	9236.07		1.18109e+06	22677	55692.7	17983.3	610.79	96589.2		30008.1	157090	420346		598.622	3094.75		2205.98	1462.21	543.857		572.551	1238.63	1564.32	1262.54		2951.08					1227.84		1.47915e+06		2076.55		9210.63	1566.27			1405.95	1823.45	995.933	173.919		855.686	754116			1982.99			886.935			2195.29		3134.63			5501.72				201388	12849.8	1706.95		1150.62
20250123_TIMSTOF_EV_kalai002_SA_EXT00_A55	55	female	10-14	hospitalized	AP	270993	1.75473e+06		1484.28			534.857				2432	3296.15	1149.85	658.246		6052.83	122278	279387	1004.94	461470		1723.23	5.05175e+06	784.2	1490.99	6406.61	143687	1279.39		2731.54			398.59	110068	712.759	3293.17	1.45881e+06	1.09343e+06	122513		454113	131433	95929	25547	219384	217166	29155.1	91535.3	52439.1	114642	245.087				616.428	716.307	597.818	66786.3		8140.65	1128.02		2338.25	145.713		9336.45	33058.3	87266.5	106509	54386.5	72927.9	60148.9	1.15763e+06	17191	2452.16	275697	41497.6	64802.2	49097.5	84718.8	52511.2	22709.2	7277.52	200019	829.287			1138.13	535.457		592.173	701.334	299.008	411.658	912.957		329.9			1479.96	17595.3	1238.92	2920.55	56680.4		1204.24		815.062	1841.28	498.88		218163	4618.38	296516	5144.88	11465.3		3312.54	818.228	51232.3	7655.45	2271.54	287.587	2985.52		2715.08	21039.8	896.542	11464			811.993	1226.87	2330.66	2877.79	1848.73	4159.7	688.044	2293.38			298584	11915.1	12675.3	70136.1	1689.43		4052.13	4203.73	432.873				1458.76		2563.8	1256.24	579.392	2134.15		289.954	939.515	509.256		4221.86	10219.7			3643.36	1952.35		14229	331.714	1484.45		15839.5	39921.6	12204.7	30530.2	2230.07	5684.97	2203.67		40319.4	709.48		8305.33	5205.85	3883.86	28221.5	25835		5070.78				34979.3	444.672	3165.1	962.866		308.065		344535		522.968		833.888	6816.2	708.99	1010.73	570.86	1992	2620.83		1455.77	24042.7		2146.83		8042.26		5632.98	736.753	37440.8		6488.06	260.53			3.27435e+06	1502.33	25919.6	719.39		1.27565e+06	46617.7	2714.47	1113.77	3134.07	442.575	2544.47		934.653	14856.4	914.277	333.222		1265.7	1466.58	821.967	6020.23	39529.7	2548.5	13715.1	1028.4		928.744	795.773	650836	34543.9	81173.9		1.0018e+06	255377	705656	43326.9	890041	859131	1.11399e+06	1757.65	5262.58		2725.58	5108.32	718.509		734.095	87461.4	152583	32956.9	190074	1207.23	102291	786.04	41696.4	932.753	1002.02	879.122	16204.8	8612.7	270.098	12099.7	7944.82	449.011	101201				5771.94	172873	3048.76	1222.92		28681.3		2137.12	21884.4	784.14	12205.3	9564.27	1845.09	1759.3	3154.17		1930.28					2940.23		3005.01	3937.26	1017.28	1077.51	3803.74		1652.4	2869.01	671.838			173.7	3526.79		3070.97				3034.57	830714	364929	652.454				371.95	885.332	1392.34	1587.32			439.874	387.621	1813.14		1079.93	1095.77		29074.1		1425.72	4486.14	1627.47	1486.71	263603	2603.8	428.25	99190.4	6343.43	3771.51	5453.8		3404.12			9163.52	2073.39	61991	2777.57		1514.81	746.107	1935.32		1148.87	1201.93	1045.03	2143.93	1107.13	609.652	236.282	632.548	536.183		2896.7	1058.71	2284.8	925.422	544.987	920.668	2647.5	3738.54	6524.91	5126.09			3387.32	1563.04	116115		1277		2489.78	3954.29	948.185			3941.52	10135.5	87762.8	18591.6	8269.18	1045.1		1.19965e+06	9515.39		1.1097e+06	30223.2	59134.4	34992.7		85819.7		27086.1	194672	585478		670.272	4519.83	612.527		1111.01	803.114	427.735	813.529	2352.63	949.397	1098.93	5130.5	3240.53			619.019		1594.98		1.42647e+06		2544.82		9661.22	1143.32		311.24	4265.42	1787.6	1610.84	202.592		215.46	596160	3765.52		2638.03			2150.62	284.62	229.991	2466.73	575.731	2787.92		248.537	8727.44	24632.2	960.419	530.32	314293	10024.9	3269.13		1944.42				805.603
20250123_TIMSTOF_EV_kalai002_SA_EXT00_A56	56	male	10-14	hospitalized	AP	226291	1.80719e+06					792.172	266.458	1093.88		3404.62	2349.05	1017.04	597.91	690.92	3507.82	112283	293448	1255.67	363893	1174.32	3073.93	5.65389e+06	942.945	1683.61	6022.09	127275	8498.65		2416.05	192.437			142333	992.51	4539.86	1.02783e+06	1.38982e+06	100343		542137	119800	96019	13949.6	171420	153722	23115.5	97447	42942.2	111510	355.438	713.558	2726.65	428.017		904.978		97804.1		6843.63	1594.97				1606.81	10899.8	20240.7	53186.4	67992.1	38233.1	47642	41675.9	1.1449e+06	5416.97	25649.5	208483	38030.3	64415	39946.2	65143.7	39487.9	16633.2	5733.61	115327	2059.87	499.91		1793.14	1064.82	828.728	551.336	4487.7	829.55	567.95	1187.37	976.616	867.08	264.464	262.417	1452.19	17063	1745.83	1115.65	46313	132.33	385.861	742.006		1793.63	440.148	716.873	203874	3791.35	233238	5460.75	12503.4		5885.53	1051.42	56883.5	7461.97	3314.31				5518.15	15750.2	1834.83	13649.6	593.224		1721.75	1835.18	2882.76	2472.38	2262.55	3819.5	401.343	2476.15	613.376	2159.18	337310	17548.3	6233.12	52199.7	515.071		4311.64	5374.39	800.257	352.104			966.338		2073.13	2210.73	501.425	1273.25	440.425	320.12	1310.95			2827.15	4551.81	280.923	2711.06	3576.94	1342.37		19935.1		797.395		13072.6	47684.4	12358.8	21702.5	520.248	5382.38	1701.58	115.517	16124.2		1521.48	2484.18	5898.07	2176.39	11944.4	15976.2		1921.56				21186	469.763	1930.18	868.345			1081.02	308424		808.991	1905.91	952.064	2756.36	597.301	1834.89	1175.35	1004.43	4481.22	280.097	2259.38	21553.1		1531.86		12917.6	1254.46	4335.1		33067.6	663.516	4642.27				2.41981e+06		37516.5	835.854		846456	17769.7	1716.63	1942.2	2985.69	2538.58	2986.21		588.033	10992	1357.94	293.768	397.44	726.535		625.953	6414.5	14095.5	2378.35	15963.6	1101.09	337.041	337.695	527.535	657178	39859.4	38986.3		824511	169366	465645	845507	500972	700392	1.27564e+06	2105.57	5318.33	952.838			182.856		1292.86	72913.7	134675	22225	129686		74959.9		42085.3	951.814		689.157	8573.8	7500.89	927.691	6958.89	8839.54		24773.4		3522.97		10375.7	126200	1751.25	1416.87	984.037	19488		2927.3	9878.46	494.664	5931.65	19922.5	1101.33	1945.63	1719.98	937.917			2802.94			3655.5	48678.3	2688.48	1786.31	1069.3	2689.63		465.73	2045.45	2299.11	742.176	815.52	1823.15	306.76	4092.42	993.933	2585.08		358.013	1166.26	3508.96	764032	229697	693.038	1031.79	1110.58	1446.28	599.053	133.835	1082.45	2475.26	1164.48	245.967	1330.97	848.574	2082.79		1667.61	1631.5		17514.2		875.899	4267.43		1565.65	155876		301.447	77062.6	7598.09	3541.02	9673.35	1607.88	3992.93	705.51		7988.03		45668.6	6356.32			609.633	2035.28		1069.87	1142.02	668.21	2327.36	805.266			582.385			4301.08	656.773	2156.61		835.694			2992.88	4906.27	3785.94		622.016	4607.26		159486		590.049		4677.41	4764.62	2194	1138.61		1156	4618.47	48544.4	18546.9	12197	1298.47		1.03026e+06	6381.38		842928	22117.8	33714.3	20867.9	872.438	55241.6		27847.8	124905	432138	673.573	845.281	1736.46			753.848	1065.83	332.534	911.942		1402.86	1166.53	2429.14	4982.26	2086.53	1170.65	1143.69		2480.05		1.8929e+06	177.553	4563.86		8864.45	966.487			3220.38	1758.78	1083.11	812.27			741891		1647.29	5425.81	1079.93		1054.07		319.437	1909.12	887.544	1883.59	829.308	215.744	7465.12	1606.68	1921.7	1240.67	166769	9938.23	2532.75	1192.5	2568.83		1076.5		390.468
20250123_TIMSTOF_EV_kalai002_SA_EXT00_A58	58	male	0-4	subclinical	AP	277054	2.21421e+06				624.708	978.377	250.995	765.278				1445.12			33947.3	104641	248484	753.133	364466		1427.82	4.95597e+06	571.081	1001.85	2659.35	127054	382.525	245.558	2039.55	162.345	386.567		71585.8	732.932	7267.93	1.29341e+06	1.45788e+06	170383		551782	277936	110624	23114.2	152437	192077	24668.5	174757	35233.4	112510	832.825	743.165				544.74		103392		7691.62	337.093	450.345	2284.01	447.209	1141.48	8472.51	23981.3	67648.2	81125.3	46896	52884.2	32520.5	1.50875e+06	13782	35120.6	305941	45940.2	81824.3	37996.8	69558.9	53821.6	25079.8	6608.96	114083			202.518	1914.59	731.663	1448.37		5039.21	1027.97	415.101	694.492				402.487	1610.92	9508.47	1422.92	3961.52	115014	162.399	962.31	554.092		1319.93	389.623	977.158	173352	3815.68	346676	13669.6	9043.58	421.478	4194.79	2094.44	60169.9	13963.1	1746	478.579				21338.1	1570.43	3784.59	1062.16		1188.34		1824.35	2254.84	1491.97	2603.77		2091.73	647.201	2012.88	411129	14868.3	10266.1	44084.2	787.603	222.554	4908.42	22521.1	983.261	370.707					1934.19	2001.5					1302.82	526.78			5317.66			4490.63	696.676				916.854		18289.9	27243.4	16612.9	14612.1	542.087	5827.41	934.906	147.354	26513.4			4726.85	3874.35	4105.38	24957.8	9025.96		2378.04	249.129			30682.2	480.461	1148.78	940.055	496.916			303970		438.119		776.666	4794.72	831.847	1013.26	749.779	1306.53	1871.21	400.7	1222.65	12963.5		1769.99	1224.52	7054.35	1596.86	2315.88		23042.5		8770.37				2.69917e+06	977.561	46138.4	543.237		1.28999e+06	62542	1422.27	709.199	2045.91	1183.82	4456.76	346.849		4887.68	1219.71	525.125	810.456	1858.19		421.102	4211.58	16133.6	2688.45	7788.06	988.383			676.727	530082	20036.4	85087.8		976541	188538	522975	967987	1.2866e+06	872182	924560	1840.45	4721.11	755.156		4515.44	649.877		1475.12	114918	197140	23125.8	155128	888.497	149762	989.937	62190.7	938.507	369.656		9113.6	7053.86	1549.22	6230.98	7403.47		35683.3		2469.12		3049.42	220568		938.982	1736.24	33313.4		3881.96	27763.6	462.945	6904.62	12159	315.781	1175.44	2256.43	1500.75	997.654		5851.19		535.675	2827.36	16901.7	2267.56	4010.85	695.114	2139.52			2021.1	1356.6	481.842	881.691		272.953		843.575	1283.55	939.033	367.272	524.015	4592.02	629871	277361	554.375	673.86	1203.76	541.021		977.607	627.373	3327.81	718.573	271.53	1075.84	633.696	1661.37		767.002	1422.91		30307.8		1517.6	3892.14		1301.79	245723	2187.02	621.917	95698.5	5310.2	1750.92	11378.9	1303.99	2127.73	442.583	692.758	9178.45	1850.57	65322.9	5013.79		1571.71		1255.87		989.691	885.024		1225.7	631.838						25690.8	461.932	1678.87	1307.28	1117.6			1877.26	4349.57	3869.28	429.386	602.763	3224.33		94621		631.851	1960.46	3107.83	5219.86	4069.37	1702	676.041	10436.4	15245.4	56299.3	19943.5	10701.8			1.11099e+06	6673.49	2808.12	674037	24814.5	66702.9	19384	513.994	97541.5	433.742	24535.5	109231	170937	611.775	2500.65	4821.18			674.995	422.949	309.481	533.653	1877.12	2599.39	851.468	2412.59	4919.1	1271.1	881.042	673.573		1621.58		1.68396e+06		4186.81		6501.99	963.018	1034.77		2155.88	1061.26	1264.24	528.892	863.392		871778	747.392		3904.66					329.059	307.704	504.731	2845.69	1166.7	215.109	2839.9		1249.85	735.3	176889	7836.45		882.681	1452.77		626.594
20250123_TIMSTOF_EV_kalai002_SA_EXT00_A59	59	female	10-14	subclinical	AP	208410	1.87953e+06	1748.55	1190.62			710.787				4242.1	3880.86	1138.92			5367.11	121150	288823	953.105	409588		1631.85	5.09716e+06	992.632	1884.49	7682.76	142562	662.876	668.114	3087.59				79031.7	857.258		1.43472e+06	906948	100606		403837	124604	96953.4	10564.2	235342	170397	23091	99866.6	47489	106008		1281.46			955.452	686.103	614.586	82014.3		12377.6			3684.76	87.0564	1379.09	9743.85	33566.2	107374	120473	57680.4	74216.1	53171.6	1.19128e+06	29217.8	8141.48	271042	41889.7	82792.6	40154	91266.7	51851.6	22314.2	7465.95	161901	1003.64			1562.63	664.441	545.963		2828.6	644.343	389.731	633.527	1002.57				2042.63	13200.1	2110.08	3458.77	111315		1080.91			3186.28			227337	5300.76	279807	10805.3	13867.4		1549.07	1195.14	56315.7	7813.5	2259.49	685.865	26928.6		3648.72	19895.5	1220.45	13259.1	859.077	965.999	1429.02		2479.38	1973.86	2193.69	4448.27	596.383	1724.89	292.144		304142	14383.3	12019.8	63322.7	1231.37		4623.56	5947.7	812.747	502.893		763.685	1083.06		2403.61	680.643	798.031	5483.86		280.959	1982.87	795.415		3721.9	9768.81			3873.17	1907.52		25207.3				11491.6	33087.7	14188.1	23440.5	827.114	6422.65	1759.78	204.742	33111.7	694.767	973.179	6296.15	6715.13	4320.24	31288.6	19557.4		3982.33				82541	1462.84	3561.55	1073.42		760.622		320375		794.287		1191.27	4984.05	855.749	1401.43	882.777	2213.71	3322.47		1626.28	19624.8		1748.06	1689.92	8328.56	1075.4	5269.61		39940		5716.34		325.798		3.22493e+06		47632	723.998		1.14108e+06	65901.9	3285.09	2122.97	3135.98	1893.14	3106.19		608.847	12941.4	1886.31	464.374		1000.57	1576.84	616.807	6911.51	32373.5	3956.68	12388.7	1659.11		1181.18	1012.31	1.03802e+06	210379	38753.5		1.05606e+06	237141	480371	674489	1.4532e+06	1.03808e+06	933903	5430.62	4449.77	550.833	1405.99	2947.9			1385.84	86022.3	173270	31708	153942		199556		35150.9		1309.63	898.937	7462.53	8175.85	475.403	13142	6876.01		75686.2		5823.42	575.168	9181.03	255390	3552.98	1086.88		35607.4		3038.84	26558.7	869.945	12484.8	11676.3	3131.37	2026.13	4007.15		1525.79					2516.63		2686.22	3985.74	811.981	1267.07	2345.22		1985.34	2774.94	531.828	575.199		303.674	3480.72	810.876	4200.92		376.286		7664.43	799804	333925	869.531	1120.29	1850.92		474.751	1513.99	1402.87	2758.94	820.409	185.109	703.904	739.378	1828.29	1112.52	1271.2	1319.73		33052.8		1168.54	6111.91		1677.73	254904	2414.42	309.517	79278.1	3546.15	4525.56	8747.96	1886.47	3809.34		812.034	8873.93	3459.1	62720.8	4783.06		998.746	608.179	1568.09		1639.56	1288.97	1497.69	2564.99	599.719	865.826	307.519	968.152		2601.7	3176.72	586.468	2801.12	1026.99	982.841		1286.2	2498.43	2318.4	8847.79			2740.74	1110.83	132768		1383.23	672.512	2604.96	7423.11				5830.71	7288.52	69101.3	28914.5	9972.57		2556.48	923153	7852.5		1.11701e+06	42237.4	83502.9	25813.4	486.147	98594.4		30602.4	134661	262151	820.651	1005.77	7622.99		3514.73	1102.2	1352.54		421.782	1740.26	1543.14	1328.25	5142.27	4159.54	1350.13		758.201		1857.61	796.244	1.59682e+06		4476.15	649.673	9649.74	1169.34	1306.86	348.264	3004.13	2118.72	1152.71	340.606			533302		1074.93	4644.94		1111.58	2174.81	395.338	330.08	2916.51		2631.66		483.36	9739	12876.8	1175.18	1196.53	260488	20743.3	3045.81	739.099	2316.63	850.909
20250123_TIMSTOF_EV_kalai002_SA_EXT00_A60	60	female	10-14	hospitalized	AP	247633	1.77406e+06	1681.16	1669.1	478.376	662.006			1319.36	539.634	1847.25	7450.16	1086.85			4166.32	142049	315138		468888	1399.18	957.178	5.28773e+06	1423.76			123490	393.501	924.767	3048.79	228.17	631.104	306.163	64619.9	920.327	4813.09	1.68011e+06	567885	98728.7	3110.57	234646	239856	41577.9	12261.4	65426.1	268082	15337.6	144544	35419.5	100715	741.984	1125.83	3221.85	492.259		641.011	977.247	100336	2273.43	10845.6	1021.8			169.812	1443.52	11314.3	33398.7	105799	105496	55098.1	53119.8	39716.3	1.28998e+06	17791.2	2229.64	230226	33337.4	71627	38923.8	64949.2	60484	21958	5083.87	77416.5			233.632	2346.34	946.618	2032.02		5648.65	864.079	436.316	956.732		635.16			2467.77	14415.3	1435.56	3657.28	135774	1936.83	1143.51	365.037	1276.78	1649.06		1724.69	171085	5406.97	341805	11932.7	14821.9		8404.81	1442.88	45780.2	16767.3	3127.89	680.21	2632.09			20501.5	2155.71	12728.5	1060.91		2065.34		1783.56	1997.57	2234.38	4017.95	412.578	3934.46	663.266	2666.15	292882	15085.8	10510.8	40958			6492.13	19023.7	1184.6	248.683			1278.23	2787.5	2903.36	5367.68		2650.42			1614.85	1245.49		1014.38	8210.05		5703.52	4960.52	1396.02		10055.9			372.002	11038.1	67644.4	11817.6	14764.6	718.93	6155.21		336.712	33751.8	1652.56		7403.95	5642.49	4478.47	10932.2	18205.7		3334.65				114196	630.539	2198.23	1867.37				277129	466.208			1551.32	3645.2	814.179			1936.17		883.933	1138.07	16319.5		2407.42	1296.45	3163.35	1220.27	10537.7	711.893	24263.7		8547.63			1507.04	1.74637e+06		38942	363.127		1.19294e+06	79736.1	1411.95	1022.48	2699.05	1219.26	1833.77	505.068	917.732	40453.3	1169.38	560.783	1282.78	1809.51	610.087	579.602	5475.37	33382.8	3176.34	15983.8	1362.9		811.977	480.127	911682	100735	175594	4808.3	1.14561e+06	224813	531131	503219	1.67449e+06	931902	871110	869.644	3818.31	823.068	1336.81	3175	502.717		1122.37	114088	207403	28157.4	166326	874.956	202187	873.2	54572		2681.49		24574.2	11186.4	3872.86	9896.07	5846.15		52535.9		3404.64	763.728		203550	1811.18	1674.23	2891.34	42864.1		3314.84	55789.4		4875.41	8970.65	1917.07	1054				299.253	11533.8			8582.53		1874.86	4030.9	738.352	2507.26			2063.89	2176.41		674.294			8297.56		1487.1			769.332	5343.89	479115	208349	705.901		908.921			1465.74	1648.43	5870.96	886.977	375.637	1915.38	725.242	1955.25	1095.01	950.547	1371.04	178.557	38911		3433.54	5946.8			295413	4387.5	748.582	143960	6524.71	3211.27	7117.41	2802.87	1633.79	333.566	1582.54	7989.79	2406.97	56336.8	4690.22		5487.72	1376.54															2661.98	1089.9	764.045		2810.76	3119.76	5996.03	5718.29		984.974	1231.08		107073	413.502		904.704	1479.91	3027.28	8203.51	4025.81	1435.66		8809.71	75140.7	28933.9	8270.37	1222.9	1953.42	1.04997e+06	8148.84		634223	36038.3	100362	22574.1	882.586	84662.1		34456.5	107802	83603.6	465.021	3838.49	7737.57	485.909	679.751	1160.46					3486.62	2037.53	1712.35	9089.24			1639.86		1193.53		1.48638e+06		5153.46	1589.31	9725.18	1384.75	2833.13		1278.53	2023.5	2157.07	403.069	2185.25		602234	1149.99		2500.81			713.743			1016.23		4217.29	1142.59		3694.14			1548.52	196381	17593.5			1025.41		411.924		836.056
20250123_TIMSTOF_EV_kalai002_SA_EXT00_A61	61	female	10-14	hospitalized	AP	292617	1.99366e+06		1757.75		537.612			760.64		1710.49	4875.95	895.855	581.061		11807.5	89196.7	280000		427944		1195.07	4.68825e+06	1008.57	1128.58	7721.74	102890	1082.09	515.222	2192.08	200.135			140309		3617.87	1.11747e+06	1.5321e+06	87969		529997	157780	101826	28021.7	147271	229007	21762.1	86481.8	42960.3	87022.7	710.668	667.953	2055.52			369.716		71596.3		10878.2	688.678	544.755			1368.24	8165.02	38324.3	74414.1	104187	52269.3	57845.2	42470.3	1.34996e+06	9149.64		339162	59029	69400.7	39486.7	87897.8	50774.6	21987.9	5579.08	132377			264.43	1042.91	955.283	926.497	344.156	3955.11	667.838	574.531	550.707		468.056			1765.44	18031.8	1738.51	3444.22	152320		1344.93		1758.62	1577.5		1250.21	225427	3883.71	321361	6595.98	12103.9		3812.88	1150.91	54217.4	10469.2	2660.47	493.196			948.724	19507.5	1429.43	10270.9	650.348		1570.08		1478.15	1941.58	1694.62	3807.96	564.005	1305.17	562.638	2486.17	417604	11640.3	13619.7	59872.7	759.805	199.715	4467.91	2748.83	1027.71	312.999			922.892	1194.56	2885.12	824.177	403.875	2680.74	371.664		1260.88				7181.98			3247.46	1841.81		9024.14	613.432	807.046		14665.1	68270.3	15065	22435.3	699.492	4976.79		137.042	31037.5			8806.66	3946.75	5418.48	27269.7	27442.9		2284.18	229.737			80002.7	286.91	1536.99	1341.17		436.598		252838		371.763		701.061	4403.64	833.142	539.026		1516.81	1709.12	466.464	935.491	20554.5		1093.87		5526.63	1051.24	1638.52	969.314	33187.2		6368.84				3.5641e+06	574.732	39132.8	311.416	285.024	1.01803e+06	33909.7	1438.66	641.574	3211.86	1007.93	3702.28			6273.51	1465.35	657.233	676.781	1787.66	954.271		4797.42	25213.3	3361.39	15345.4	1013.09		816.291	970.886	649292	41285.1	3990.88	5886.49	1.12847e+06	179963	439479	1.17335e+06	1.79291e+06	901087	846632	430.24	4184.45	791.61	670.783		308.329		1600.4	84355.3	140471	28451.8	181931		241963	768.4	50727.8	1297.16	1223.94		7782.67	6128.01	802.73	8136.33	5258.18		88196		2819.7		6470.82	144238	1790.6	585.693	1699.45	29820.6		5942	25895.5	815.733	10020.9	19833.9	1327.27	1373.5	1656.31	1568.04			3512.32			2255.84		1829.1	4174	804.011	1858.13			2324.31	1606.51	564.944				2521.45		2127.77			923.792	3706.1	677038	435304	488.765		923.551	1283.47	284.194	620.788	1169.8	2423.83	832.59	1340.06	1706.67		1727.06		728.789	1010.8	152.188	24298.2		1339.19	7916.61		1217.54	240496	2064.34	453.765	97675.5	6396.61	3378.31	8126.42	2062.61	1655.9		861.114	6686.86	1693.98	79633.2	5597.48		1243.23				941.747	630.95	665.422		413.984	358.782				6572.2			2726.57		1061.4			3889.39	2272.65	4529.71		883.339	1063.92	771.126	107826		704.876	849.286	1188.52	2229.13	1311.37			1504.45	1709.69	57129.2	27690	11109			901952	6408.82	7259.78	641189	31494	64276.6	23229.2	459.479	85214.9		26572.7	127248	216788	390.974	1967.29	5621.16	287.261		1675.69	450.216	328.227	449.721		2814.65	1143.69	3961.79	4514.01	1817.96	651.572	242.334		1413.68		1.61362e+06	90.3469	4707.03		10630.9	1562.12			1390.98	1175.79	1784.76	457.858			365967	951.46		3184.73	606.167		828.97			1564.48	341.746	3019.21			6075.41	5238.31		424.617	215044	23029.3	1592.12		1335.02		758.46
20250123_TIMSTOF_EV_kalai002_SA_EXT00_A63	63	male	5-9	hospitalized	AP	289988	1.94699e+06	2410.39	1459.64	383.978	598.57					3524.76	3514.79	1850.81	548.829		4543.05	97345.9	275998		480803	894.435	1268.28	5.10915e+06	1434.17	815.085	2923.99	119715			2488.68	241.336		214.346	79751.3	3299.13	4367.78	1.33042e+06	923220	187006		518153	136337	26983.1	13035.8	96669.6	119897	23245.4	106063	47409.5	122595	156.501	1088.87	4738.82	448.104			1000.67	99933.1		12503	1702.69	627.449			1638.76	11492.5	25795.6	108363	102214	57658.4	58302.6	47360	1.34153e+06	44197.7	9952.37	286107	45326.2	71663.2	32586	81454.2	79106.7	30908	10160.1	184071		756.993		2106.27	720.847			4962.87	692.598		799.779					2081.9	18393.2	1771.16	4741.83	68472.3					1301.59		720.306	288780	5231.42	334490	14565.2	6252.87	489.855	3178.14	1983.93	56901.9	11343.3	2477.07	517.922				20101.4	1725.41	7590.71	1029.77		1291.05	2863.75	2263.09	2263.02	1967.86	2204.99	964.191	2629.93	1022.15	2102.5	399533	14106.3	12565.4	40988.3	451.105	612.782	3426.21	19839.8	1456.2		164.823		892.42		2862.23	471.567		2512.21			2055.46	591.412			9228.19			4163.12	2252.89		13197.3				15548.6	36134.6	12933.3	16809.5		5119.63	1534.01	366.664	31525	1264.71		6053.68	4984.48	7456.33	39028.9	23938.6		2221.1	317.973		748.369	32128.7	562.595	1416.38	2409.25		605.352		296658		235.579		1139.58	4151.92	690.67	685.04	575.133	2468.18			867.28	15420.6	597.948	2136.78		4037.46	1023.66	4203.68	713.822	20182.8		7497.16				2.86078e+06		41769.1	560.554	424.995	1.31096e+06	69502.6		1073.72	3447.24	1176.65	3007.98	724.754	386.038	42865.9	1558.81	634.986	774.363	1911.45	968.923		5038.58	29400.7	2241.37	11448.7	1371.02		750.456	582.634	1.19267e+06	75330	32652.5	8484.77	839607	172475	312612	327963	1.03218e+06	779142	935638	957.853	2570.54	1622.09	1847.47	2955.37			1338.5	111435	178756	29252.8	155995	3022.4	135186		45845.4	1804.52	2077.48		29126.6	8776.09	871.42	7608.88	7400.94		90520			1185.4	5216.6	247214	2445.17	768.136	1581.66	39559.9		8408.24	18657	1028.8	11910	22522.3	725.982	1472.69		1246.96	1545.48		3512.16			2432.31		2163.78	4537.75	682.837	1804.31		434.477	1843.02	866.304	1088.36						2152.33			548.295	2943.56	713795	350372	1101.09			1297.48	5522.7	1625.6	1241.24	3942.6	1470.93	283.768	2391.57	418.731	2257.7	931.751	683.49	828.035		31253		3259.32	5532.32	1223.83	1184.08	258953	5180.15	387.832	146163	4901.66	2885.38	6574.52	2580.88	1697.37		1458.08	8125.91	2787.39	72590.4	6011.46	720.388			816.002		1153.83				407.487						34121.6		3457	1451.37	410.009		1476.39	2984.44	11721.1	5270.4		711.015	2239.03	756.93	134793		1347.76	4006.19	1192.2	3157.81	2430.74			10915.3	25712.5	72984.1	30572.7	10826.4			1.09452e+06	8377.65		946838	32033.2	110941	26778.5	743.485	94161.5	738.399	32666	134081	332889	549.041	1531.69	10230	453.107		953.57	745.458	249.856	484.946	1040.68	2995.04	1959.24	1788.49	4298.34	2055.83		554.533		1230.86		1.43374e+06		3817.06	945.249	9438.75	2717.5	2820.79		1463.88	2221.75	1481.98	717.965	1576.34		474845	3155.67	1753.53	2500.29					296.784			4193.62	1165.69		4487.74	4729.84	1006.63		228435	13650.7		848.317	911.46				1535.64
20250123_TIMSTOF_EV_kalai002_SA_EXT00_A64	64	female	5-9	hospitalized	AP	284294	1.84073e+06	1077.62	1383.4		618.295			912.789		1870.98	3157.05	1822.27		3018.94	20842.2	64180.5	207432		394629		591.635	5.23763e+06		1769.69	3581.43	115573			2720.81		212.899		74046.5	736.692	5846.84	1.34109e+06	1.19369e+06	79851.7		601577	166290	49388.8	9370.01	162139	187244	27089.1	81918.7	36616.4	87217	832.707	1234.07	4938.45	440.316	700.157	1067.28	553.425	71139.9		8282.69	279.277	851.096			1193.47	7479.04	24671.6	67860.4	83509.8	45924	46241.8	34337.5	1.59908e+06	12385	11728.5	265871	37334.1	80837	35990.1	80557	57803.9	24613.5	7669.82	155268			215.069	2197.54	1166.2	1233.68		7168.14	497.35	148.841	724.519			156.628	180.937	1562.48	12902.1	927.885	2441.21	121484	274.241	601.602		595.386	1571.91	383.612	1849	268689	4402.69	324116	6116.15	10761.8		7375.3	1901.27	69109.9	11438.6	2684.14	362.167	5435.12			17726.3	1452.59	6966.92	2049.11		2450.07	1516.11	1892.5	3236.98	1636.15	1695.59	784.528	3772.26	926.91	3204.04	425296	10962.1	11577.9	53243.2	737.088	167.721	5155.19	28650.4	716.004	288.409	185.358		1063.36		3111.43	2335.19	418.161	1297.44			1166.77	447.75			4467.77		4684.48	5054.67	1181.83		14013.4	285.278			14337.8	56001.8	11133.9	16151		4921.2			23709.7			5604.73	5135.43	3031.47	18242.2	16134.6		1952.11	634.959	3978.68		23672.9	876.507	1009.68			230.655		340722				597.418	4502.62	554.221	568.493	811.474	1952.27		1063.66	1455.21	14849.7		1198.33		4439.93	1344.86	6828.03		27222.8		4972.21				5.83047e+06		23196.3	289.711	846.284	1.33086e+06	45652.9	1144.78	630.796	2641.78	1042.62	2127.26	1125.59	471.165	6437.86	995.51	591.686	662.555	1048.87			4874.82	18102.8	1521.63	9095.16	844.834		555.229	438.646	305438	46535.9	25096.2		916262	191071	301954	597529	1.86809e+06	1.23036e+06	1.18165e+06	2180.35	998.165	770.779		3064.01	371.216			92293.5	168059	30971.7	146888		166293		53983.9	738.671	953.554		9460.58	7341	1328.79	6589.09	6318.42		62934.7		2999.8		3962.89	291713		1173.34	2677.59	27246.7		1793.77	18940.6	544.942	5453.77	18946.9	1063.55	923.244	2625.55	1553.29	853.177		3563.41		1035.23	3547.16		2346.47	3126.78	667.022	2065.85			1727.63	1516.13	476.619	1255.71		184.921			2546.52			658.348	3341.63	826609	370698	504.606		1452.97	1015.59		1045.49	821.684	1862.05	1103.98	240.799	3058	488.682	1698.41		830.877	1235.65		27555.1		1008.94	6689.22		1024.28	204079	2198.23	522.873	103648	6234.36	1916.16	11228.1	2451.06	1525.87			6803.88	3248.82	61760.1	6645.89		1447	925.969				1090.08			195.971	575.214					17555.8		2037.85	469.256	837.483			2929.66	10883	2879.06			1522.48		78562.6		694.699	1017.1	1588.3	3542.96	4362.11	1941.91	1024.39	8748.16	30574.7	87796.5	15312.2	12366.1	1022.49		1.09203e+06	8993.28		1.05616e+06	20987.6	64770.6	28103.9	1086.43	103436	841.546	20810.7	107545	312285	507.673	4086.72	6798			1261.29	650.905		362.471	2364.71	3625.03	1073.68		15842.4	1297.26	8164.33	581.533		1114.13	384.65	1.53491e+06		4473.62	1418.86	7092.01	1349.16	1702.59		1420.53	1545.97	1088.02	601.615			581061	784.351		2984.62			611.136		99.8296			2182.11	1261.39	1642.18	4866.97			1676.16	209866	12400.5		750.427	787.805		755.852
20250123_TIMSTOF_EV_kalai002_SA_EXT00_A65	65	male	10-14	hospitalized	AP	273328	2.17428e+06	4165.58	877.534	344.129	423.525	583.803	528.572	1706.89	726.679	2113.38	4031.63	746.988	523.607		6062.44	143648	283938	1239.75	458450	1129.29	1853.64	5.27371e+06	1176.75	1173.83	2902.37	146160	1957.18		2576.15	222.92	782.706		58605	1118.32	5265.87	1.64232e+06	1.12411e+06	136686		401683	212291	78149.1	20757.9	147441	140392	31211.5	154515	38886.9	132697	1015.39	1429.66	6487.34	731.172	1520.17	1594.47	1166.42	104108	1561.35	7241.95	507.667	986.053			774.446	11926	23658.9	80723.5	80571.2	47530.1	49577.4	37298.6	1.35141e+06	26813.2	5734.61	283778	43622.6	92343.6	37478.3	84495.5	64219.5	30484.3	6967.71	113491			219.813	4624.69	1394.07	3120.15	550.175	11893.5	1398.88	825.676	1358.56	611.76			261.254	1917.76	8982.15		3364.75	109799	273.156	901.649	1013.69	985.197	2927.38			197859	3910.98	310007	21335.5	7066.65		3726.81	2595.46	54860.1	13717.9	2519.92	750.625	3740.37			22075.5	3581.44	17747.8	1743.87	1399.27	2130.45		2340.48	1816.14	2798.74	2917.38	726.478	4940.97	1568.83	3803.74	380194	16501.6	11787.8	49787.1		145.363	2795.39	14332.4	1116.56				815.256		1904.6	4356.27		3020.31			1053.61	375.792			5581.04		8614.06	9508.3	1184.23				2021.37	364.17	15402	54298.2	15790.4	11903.2		6640.98	2052.34	228.17	26360.3			4648.27		6246.47	38897.6	15180.7		2714.32	327.12	3236.54	408.855	75316.7		1044.7		876.548	374.85		305021	660.704	463.689		881.792	3540.29	1091.33	1048.52	949.873			1337.2	2254.79	20410.2		1539.9	1222	8951.6	2728.38	15375.2	742.689	25705.7	534.425	9609.15	600.832		1904.59	1.63529e+06		56116.7	717.606		1.20226e+06	73187.9	1796.33	1311.58	3383.1	2824.37	4210.89	882.687		21497.6		895.268		1818.45	3411.17	729.697	4792.28	29761.2	1794.6	12933.1		355.841	407.588	636.833	801924	91870.8	155436	7304.25	1.09414e+06	166077	534971	1.45886e+06	1.43371e+06	851088	865649		4477.47	970.039		2373.58	497.335		1244.88	157335	281867	27282.2	154514	1256.01	178887	1167.36	73788	1157.33	1694.07		5502.78	10601	3604.95	10950	14944		39079.2	1176.59	1994.64	1823.06	55789.1	230020	1185.52	1899.54	3480.76	39932	1598.97	3500.35	57004.5	517.778	9617.29	23572.1	1833.97	2194.55	6194.04	486.095	3755.15	751.444	11356		1152.8	7399.44		2963.08	4102.46	904.855	2868.47		566.783	1903.62	1596.52	732.691	697.707		218.392		788.181	1774.69		339.315	706.096	7446.72	623962	282237	1096.72		1802.81	902.2		1194.35	461.034	4557.63	1761.81	255.534	3257.67	510.293	1150.97	1073.41	1482.69	2308.02	263.578	33626	1052.68	1917.26	4267.83			312294	5039.61	629.986	146857	5545.55	1536.54	15372.8	2943.72	2561.39	665.932	1056.11	6950.06	3029.97	82719.8	5503.37		5218.59	643.328			795.094	770.487	897.579	848.766				1129.69			2730.27	788.273	2526.73	1340.41			1117.54	2367.59	3675.66	4860.22	1190.27	1128.07	3527.16		121952		599.985	1064.04	3153	6773.26	7565.03	3249.95	2046.59	4825.09	11093.9	71568.1	30849.8	8588.26	1851.23		850535	6682.64		709984	38508.2	105680	19692.1	1363.97	84262.3	1107.95	26171.9	112657	185048	1022.47	4043	7497.69	503.727		736.774		322.856	257.197	2105.6	4472.43	1190.97	2767.5	10895.1	1530.99	12058.8	719.381		2914.18		1.3762e+06		3879.79	2366.11	8409.92	983.65	1936.21		6550.56	1454.43	1569.73	987.04	2454.94		787074	1681.76	1541.63	4183.18			1431.9		205.577		689.604	2557.89	1657.74		3206.09		1271.91	2646.6	194782	10707.9	1259.77	1124.73	1973.73	635.509	745.666		957.868
20250123_TIMSTOF_EV_kalai002_SA_EXT00_A66	66	female	10-14	hospitalized	AP	274729	1.54081e+06		1666.14		589.554			542.059		3423.67	4452.81	1779.59	306.502	1865.37	3934.82	139547	303587		343093			5.07808e+06	1207.58	1187.6	8229.31	147304	5086.07	1209.98	3794				132839			1.4418e+06	1.3318e+06	148204		410945	135009	100667	22160.4	166404	248684	64675.1	104265	44615.8	88329.6	137.724		2695.77		1263.23	834.217		85991.5		11093.2	1080.72				799.391	11894	36896.4	113291	120366	55657	65421.6	64024.9	1.49636e+06	39057	16513.4	285973	40591.7	75527.6	38841.9	87879.4	58225.9	26841.8	8735.75	219793		529.998			518.905	1488.42		1321.08	428.08	196.663						2170.75	18699.9	1955.32	4170.72	97232.8		1035.79	401.481	1912.37	2308.17		1382.57	357528	5769.73	331333	9040.69	6000.19		3808.15	1259.22	60357.3	8184.7	2524.64	354.516	18977.5		2584.69	18284.4		16115.7		1184.52	1759.77	1736.44	3015.69	2008.41	2275	3317.86	631.77	2498.7	340.113		337214	13340.9	16505.4	78072.2	942.939		4546.38	6763.44	742.935			406.774	1124.85		2242.37	3857.92	539.036	2510.59	209.574		1325.32	403.27		2058.84	6752.07		4627.66	3471.94	2016.64		4881.66			406.589	16595.5	62731.2	16268.1	21251	856.367	5465.14	1254.65		32043.7			4721.27	6788.31		17869.2	27646.8		2894.28				21901.7	347.395	2953.02	1091.19		639.93	5842.58	274271					4262.42	610.05	359.386		2186.47	1340.64		773.656	15922.9		1922.74		3008.21		7538.56	757.567	33872.1		5237.6				2.96835e+06		26653.9			1.43483e+06	38361.7	1369.19	635.382	3225.88	2272.99	2169.43			33213.2	1537.44	644.709		1616.44		782.005	6296.96	51611	1319.97	21126.3	1311.27		1249.07	1070.57	698588	57077.7	11089	7997.93	967273	175216	533249	1.09965e+06	1.31632e+06	894116	536661	2076.55	4563.02		3022.38	2387.34	548.34		896.614	87769.9	166033	25263.3	173269		165235	1222.04	42958.8	3157.17	2535.68	698.988	20714.5	8063.7	1583.86	11552.1	5687.51	469.628	73351.4		5342.84		28269.2	244744	2555.79	1296.64	1406.31	34141		5832.67	28212.7	795.448	8703.3	12617.1	1344.86	863.565	1659.05	861.278	1225.25		2134.31		510.446	5326.44		2114.9	4395.42		545.552	3736.36		1899.45	2812.82		608.476	652.559		3931.83		1918.79			630.535	2528.17	863003	410467	769.107					1146.43	1541.35	3066.02	730.585		819.513		1604.81			968.579		26333.9	645.372	1714.88	8555.39	1246.29	1073.76	267509	3452.17	792.276	96058.2	6034.04	3876.19	3249.03	1328.34	1656.48	375.821	1273.13	8097.28	3760.24	67975.8	5501.86		3042.66	816.04			1007.75		471.233				290.793				2488.01		1870.56	1113.15	821.169	1053.31	866.11	2971.5	5677.83	7162.6	243.374		1597.51		157343	464.838	1417.93	363.921	645.104	2505.66	2372.2	1901.78		15026.1	13799.9	84921.8	24283.6	8461.09		3046.95	1.13377e+06	9266.92	5124.83	1.18531e+06	35274.3	95858.8	27074.7		101812		33153.7	168843	428856			3983.72			1204.74		258.143	835.698	1435.71	1314.9		4168.68	3927.15	661.571				860.315		1.48922e+06		4309.59	2754.9	7383.22	1775.71		284.778	2486.27	1575.55	1056.88	213.071			575763			1735.85	1952.84		1433.1			2275.57		2698.93			7610.77	6263.59			291470	11573.1	2450.63		1039.34
20250123_TIMSTOF_EV_kalai002_SA_EXT00_A67	67	female	10-14	hospitalized	AP	270762	1.61002e+06		1486.96	389.045		1179.32	261.038	762.627	609.154	4227.35	4527.77	1068.45	840.653	1085.93	4983.36	107498	286148	1212.46	292140	2134.66	1188.48	4.28319e+06	1026.23	1197.12	7245	125956	3702.85		3284.7		352.99		75522.9	858.371	3566.27	1.07225e+06	496254	127687		447269	101038	117446	37648.6	132453	277347	18782.5	91990.3	41322	73049.1	229.503	738.132		404.057	1036.4	611.457	724.944	66104.4		11765.3	1374.26		3143.41		1201.14	10551.5	34111.7	121574	112321	70309.9	80001.4	67099.2	1.29423e+06	48612.3	2343.77	211217	33672.1	70153.9	40678.5	66485.6	64836	26879.1	8559.27	109042	872.856		212.962	1215.31	845.874	951.17	467.037	1891.14	1019.95	281.254	643.233		770.02			1727.58	18473.4	2797.32	3973.55	79586		1284.46	581.995		1204.67		1019.75	265176	4451.39	333350	6659.06	14218.1	317.91	6251.92	2162.01	61133.5	10886	2441.48	465.092			2601.92	14884.1	1167.24	14753.8		1386.97	1196.19	2312.94	3042.34	2663.58	2588.68	3342.74	562.284	3127.75		2314.87	364414	18836.7	12782.7	61351.7	1231.01		4492.31	13071.2	1130.17	517.711		293.962	892.79		1974.91	2100.25	1182.03	5976.46	482.145		1436.06	459.112	501.303	4715.85	8426.57		2262.54	4946.27	2372.88		52117.6				17006.9	43837.7	11973.4	26154.3	757.868	6511.55	2499.4		26520	1451.49	948.198	5113.96	6632.81	3196.51	37067.2	30034.7	785.133	3037.63				54192.2	463.824	2114.99	755.617	335.782	564.948	941.829	309585		513.94		1096.12	4510.61	572.956	697.233	453.851	1648.87	2712.31		1805.21	22499		1985.92	1413.76	5692.83	1636.09	18606.4	1010.75	39694.5	469.437	7348.84			2565.24	2.46968e+06	561.339	24675.7	754.234		1.2403e+06	59817.9	2317.46	1824.52	3730.27	1731.51	4460.21			53275.8	1311.03	317.18	1050.38	1065.33	1381.72		3820.66	33093.3	3349.93	11469.5	874.233			718.685	568794	57682.9	47556	3683.25	873189	116482	497704	348807	1.12954e+06	752513	527246	2840.52	5658.14		1902.81	2730.21	400.837		519.382	102978	179502	43043.8	177606	2641.18	125010		44161	1361.99	2953.5	513.136	13554.8	8380.57	550.178	15613.9	9498.5		97688.6		5143.3		4341.51	185618	3301.9	1435	699.431	29938.6		1916.46	19920.5	806.18	11652	32687.9	1298.89	2001.6	3817.89	658.986	2064.71		2961.12			2742.85		2385.52	4545.04	842.909	977.107	2158.16		1926.78	2001.69	1543.32	492.489	645.099		4264.7	715.205	1869.96			600.832	6811.31	690258	380375	1147.1		1298.7	1146.45	291.462	3226.61	1086.31	2881.52	1161.81		646.304	423.26	1637.65		1161.19	1229.27		28809.6		2207.54	7948.87		1192.77	295685	2384.73	629.224	74885.6	3950.68	3216.09	8724.36	2350.29	2825.36		1114.2	10268	3131.26	48492.2	6947.85	758.303	2943.19	687.777	1900.56		1328.89	926.321	505.343	2434		599.774	934.036				3919.93	723.974	1601.2	935.495	764.362	1703.97	1684.02	2001.09	4211.12	6123.59		671.922	3688.89	928.81	131458		1363.08		2440.66	3336.27	1594.37			3709.18	4723.49	73281	22488.4	8858.79		2481.86	992327	8298.65		1.04939e+06	31652.4	110982	26962.1	660.968	97220		29763.2	185129	360684	507.94	1258.49	7433.66	876.501	2463.12	1130.01	572.142		514.87	1509.96	1371.09	2364.83	7803.96	3452.98	2100.1	4769.04	662.289		1563.19		1.20443e+06	68.5485	4461.99	364.746	8642.95	1395.88		206.966	3181.81	1302.68	1049.22	294.829	533.518	1327.64	449745	721.904	1169.92	3685.11	6921.16		1644.02			1303.09	450.376	2677.26			7655.82	16387.2	958.916	1324.98	281872	14739.8	2076.96	1198.77	1691.59	785.59	387.939
20250123_TIMSTOF_EV_kalai002_SA_EXT00_A68	68	male	5-9	hospitalized	AP	316169	2.09044e+06	1939.24	1664.09	289.642		669.168	956.521	1582.24	745.065	3112.28	12671.2	1857.98	533.464		7556.16	83554.3	257680	1678.68	291536		2389.82	4.8406e+06	1044.88	1813.76	4075.34	127598		486.226	2686.28	192.722	728.856	194.943	93520.7	1093.35	3338.87	1.45886e+06	958900	137172		375442	150295	90738.2	36487.8	252283	169442	23848.8	60932.5	45769.7	101131	1144.67	1415.05	6727.86	952.865	1788.11	1168.41	1569.74	69029	1029.13	10452.6	1430.69	1122.77	2699.46		687.761	11827.1	20688	103586	99471.8	49993.4	56604.6	50639.8	1.1987e+06	40730.8	16937.2	271022	43759.3	80562.7	32192	89266.1	47362	22815	6777.42	163935	1109.76	399.66		3413.92	1594.52	730.36	652.988	11136.4	2429.3	791.045	1559.72	753.442	1176.05	368.136	593.289	1816.47	17864.5	1421.32	4333.15	92953.7	241.617	1446.27	1641.94	2334.31	1951.29		1413.54	273665	5717.23	308143	12306.1	6074.58	267.728	2599.46	1009.16	64701.5	15813.7	2627.39	313.945	3605.54	726.579		18724	3788.22	3890.15	1738.58		1351.17		1508.44	2898.96	1784.41	3205.41	785.799	5694.85	2021.24	3711.06	400035	12111	13898.8	68357.7	676.363		4464.78	4231.73	1429.28	557.53	222.081	373.724	1261.27		3078.27	4717.91	1612.99	3393.9			1021.31	479.127	651.053	2417.89	7364.84	339.284	8598.53	10577.6	1809.08		36720.8	361.818	2219.7	301.843	15304.3	40623.4	13554.7	15492.8	702.398	3594.02	1563.07		29582.1		818.411	5512.33	5077.42	3358.36	48439.3	31413.1		2372.47	423.175			31185.9		2353.22	923.871	808.667	539.596		287127	532.385	636.918	658.981	1217.22	3724.58	743.384	1224.45	1090.08	2653.01	1550.14	741.951	2766.27	17248.2	563.845	2314.3	1770.95	11978.4	2854.15	8521.5	738.422	24293	403.377	9132.13			3047.9	3.2105e+06		53840.9	795.72	562.674	1.41532e+06	58965.9	3158.2	1987.33	4664.62	2621.77	6243.66	1008.71	614.119	24784.5	1169.81	610.858	1120.78	1642.19	1904.32	291.216	4505.64	30194.7	2594.77	9164.53	1705.75		1065.25	833.888	719584	14962.2	99623.7	17830.2	958200	131869	723133	88960.9	1.15626e+06	786410	1.17116e+06	551.3	4875.9	2709.6	1613.64		594.635	208.546	1191.23	100599	171844	26028.4	154312	3388.91	148636	1461.38	49424	2348.74	2496.23		13280.3	9577.68	918.336	12748.7	16721.6	488.144	77291.3		4819.33	3036.7	27243.8	139833	2086	2022.32	2838.06	33686.1		3627.59	28428.1	675.707	12094.6	10853.6	713.504	3242.07	7942.55		1093.57	786.253	3140.3		658.428	6196.74	992.604	3851.86	4003.87	2005.45	3947.78	1087.37	1072.99	2136.09	2623.15	1266.44			448.803		661.489	2550.34	767.953			9502.33	865834	444905	1488.78	1265.7	2427.91	1492.05	809.242	964.887	1018.02	2691.11	2432.65	630.816	5241.81	846.197	1645.13	1280.47	1794.69	3278.66		27644		1600.58	5356.07	818.659		261795	4739.3	604.815	88298.4	5527.63	2895.17	19254.1	4148.12	4090.85	948.033	1916.03	7459.74	2535.85	67084.8	5703.5		4914.8	921.225	1253.72		1579.1	1393.14		2612.04	662.518	636.295		1537.11	492.327	2789.94	3930.91	813.187	3288.05	1361.02	797.056			1527.87	8265.44	5537.34	969.16	2550.29	5777.3	386.321	124051	311.922	1696.83	2854.82	3428.25	7838.8	4119.94	2093.98		3940.71	2633.27	73195.8	18617.1	13482.4	1896.22	1236.36	902446	7183.47		881228	29187.1	96042.7	20474.1	1784.44	113697	671.953	26119.1	158076	392018	1006.63	3032.51	5103.64	863.723		1325.09	1124	180.501	576.382	1602.7	3976.2	1856.09	5132.5	11853.2	1968.05	1271.9	1014.95		3473.41	1149.49	1.50131e+06		4381.85	1547.87	9949.05	1073.68	2914.69		5775.12	939.822	1509.2	1193.4	3675.5	1104.3	532398	2196.9	2277.35	5465.79		1068.77	1676.3	499.603	479.39	2216.05	1435.13	2488.63	2017.52	361.847	5386.66		2311.29	1617.5	291395	12540.1	1620.26	1815.31	2561.75	1337.85	895.013	232.857	1005.1
20250123_TIMSTOF_EV_kalai002_SA_EXT00_A69	69	female	10-14	hospitalized	AP	301537	1.93401e+06	2062.35	1800.03		715.299					3072.35	4016.11	1182.99	631.781		4224.57	85510.9	300694		392164		604.246	5.17831e+06	1089.53	809.956	3276.27	150814	1604.56		3425.84				124637		5613.78	1.22656e+06	1.23722e+06	122313		373817	129236	63887.5	25572.6	159323	209515	31539.1	80754.2	38860	83114.3	302.14		2446.76					102916		13201.8		438.214	1619.13		1709.33	11261.1	21841.1	86975.7	105259	57468.7	56209.5	49303.7	1.24361e+06	18676.3	13020.7	291395	44901.6	91624.3	32256.3	88002.1	69960.7	29631.9	9384.86	182032			245.889	885.086	749.813	1420.13		2142.15	361.585							1826.58	23301.3	1346.06	4117.77	95853.5		1890.45		843.875	1996.36		1422.81	221531	4477.1	301192	10713.1	6187.25	272.41	5285.93	1635.73	58818.6	13211.2	2860.89	521.498	6299.45			18368.4	989.447	12849.3			1758.6	1860.5	2790.47	1769.58	1420.16	3198.36	355.157	2081.32	285.203	1672.51	429278	11664.3	10532.2	57907.2	761.394		7256.82	78231.8	1036.48			491.114	594.51		3082.44	1319.31		3127.82			1604.64	250.203			8579.57		25107	2935.58	1294.42						12211.7	27933	10845.9	13355.1		5556.82			29739.6			5858.03	9135.1	4442.89	35894.5	21262.1		3626.05				21048.4		1676.77	893.27		306.666		303457					6049.42	516.432			2167.88			831.213	22309.2	689.335	1523.41		3699.9		4811.35	808.234	34492.3		6486.61				2.99848e+06		41202.8			644307	50245	1701.53		3367.72	1730.1	2192.29		536.974	7788.27	1396.34	743.902		1349.27	1867.42	733.653	7368.71	35302.4	2956.41	16014.3	1396.07	417.139	754.929	861.62	1.03252e+06	76665.9	2593.97		1.04128e+06	238078	727127	196082	1.24012e+06	932004	933286	1361.53	3563.14	521.042	773.122	1447.49			1185.21	107918	172958	40903.7	178509	1759.9	152671		41283.4	1462.39	1155.69	504.951	20544.2	7085.94	836.848	10094.8	5019.97		68978.3		5983.89		6825.41	296724	1973.09	1062.79	1238.64	33960.3		5071.3	22834.5	650.346	11465.7	19875.7	1006.43	725.788	1368.89	1317.13	1356.14					2770.7		2474.3	3600.28			3112.32		2067.66	2436.9		997.833	1559		2904.31		2590.57			817.844	8241.45	1.11548e+06	465246	654.433					1327.42	1405.53	3592.89	832.238		784.659		1663.98					23961.6		2269.78	5111.33	1091.6	1646.49	224333	4135.46	495.527	95472.8	5091.31	4319.97	3720.92	1329.82	1818.57		1319.65	6795.41	4374.92	71827.8	2514.97		1531.08	607.699	1515.31		1056.19	1004.61		1386.6		424.28							3467.69	1096.89	659.266		1734.01	2962.81	10047.6	5594.61		917.202	1264.58		103336		582.092		803.047	2611.6	2235.72	1793.25		7720.34	14916.6	92917.3	19124.8	11378.7			1.19435e+06	8650.7	5057.49	1.37518e+06	18985.3	65165.5	19301.1	754.159	74424.7		30311.5	149446	377187			3532.25			1164.92		153.88			2151.67	1359.28	964.546	3700.23			386.015	4829.2	1143.36		1.44975e+06		6696.8		9101.01	1712.76	1636.64		2418.38	1931.09	1166.32	385.638		462.639	499936	851.879		1767.8	1176.36		992.79					2516.04		398.015	10137.3	5327.86			211249	17657.3	1911.42		786.856		606.042
20250123_TIMSTOF_EV_kalai002_SA_EXT00_A70	70	female	5-9	hospitalized	AP	236315	1.7285e+06	3761.05	1796.42	452.131	582.607		319.564	1084.28		2366.32	4597.47	1975.6	744.901	1977.04	4290.27	68569.8	212609	807.441	216146	2041.36	1476.57	4.9018e+06	1162.47	2407.56	14351.2	120253			6112.62		358.558	330.773	91723.8	1656.63	5025.89	1.35408e+06	677855	173634	2297.2	417629	110439	65331.6	15612.5	130239	199354	35645.8	66734	32658.3	89937.6	480.721	970.074	10665.8	434.449	1412.12	1222.09	933.249	69273.8	5319.74	13114.6	1254.74	859.154	3917.16	330.458	1788.84	10377.1	30248.7	96051.1	95805.8	53360.8	56888.6	52806.3	1.34184e+06	30859.4	13182.9	303444	44681.2	77482.3	29270	78120.1	64761.1	27791.7	8006.9	194030	526.924		498.865	3023.11	1042.6	1513.35	427.602	5845.38	1250.71	487.787	930.188				678.597	1406.01	24933	1663.18	3865.58	104626		1804.16		1643.01	1225.76	1161.2		294052	4968.31	313737	4247.77	9517.3		6813.84	1384.38	62989.9	11656.1	2055.1	813.513				20615.3	1890.82	7389.4	1464.62		2521.9	1690.36	2267.86	2427.76	2460.99	2598.12	810.711	4493.49	864.238	1836.64	446202	12077.1	11514.9	58548.2	1255.37		4453.57	76379.8	1504.09				1137.46	3293.86	3764.82	1772.21	885.594	1352.48			1755.39				7338.54		5046.52	6029.92	2738.84		25905.1	318.185		362.72	13915.4	30758.6	9831.44	12315.4		4060.4	2755.83		28507.6		357.692	5762.29	5213.52	2677.71	12212.3	17786.1	554.437	2635.3				27038.9	815.572	2805.66	1720.53		697.969		312391	416.956	746.739	786.387	1288.18	4170.97	683.317	996.237	973.873	2654.63	2860.05	413.126	2099.89	21552.7	820.278	2157.99		7836.41	1463.35	11552.9	1020.45	21403.8		7569.41				3.59475e+06	882.429	18057.8	585.72	1419.28	1.07431e+06	59609.5	1911.54	1225.17	3474.19	1918.05	5006.23	847.852	1443.37	21543.4	1993.41	875.824		1565.77	1909.91		3971.28	16080.6	3586.29	6501.42	1194.69		579.31	1322.53	818202	30180.2	237908		728274	252434	530349	220430	1.39878e+06	752581	1.25814e+06		2424.53	900.048			483.565		1429.4	76285.9	137808	31899.8	248413	1763.46	160937		38338.2	1349.53	1341.52		9925.93	7965.12	1521.11	10644.4	11182.1	1061.29	73512.2		4645.37			216281	3482.23	1946.4	1803.67	38600.7		5680.49	29505.4	1041.23	8293.88	10495.1	809.328	2075.73	5337.33	969.866	1448.89		3930.14		796.92	4411.94		2653.22	4884.29	974.103	1891.25	1886.37	1688.69	1673.37	2435.11	516.448	733.928			895.856	679.168	1745.29			855.593	2491.9	857429	390320	1627.1	800.832	1097.15	841.997	7266.64	1645.86	1249.43	3109.48	1475.41	288.41	2451	427.801	1901.75		1549.79	1684.8		22562.9		2881	16980.2		1196.36	207839	3739.15	744.299	79573.9	5158.69	2527.07	9611.69	2688.21	3061.84		768.924	10891.6	2726.07	61762.8	2742.01		3191.02	1157.25	1321.59			1270.25	1056.98	1615.53	387.236	358.153		825.825			2744.79	389.532	3001.65	1402.49	1013			4129.96	17955	5504.2		1250.31	3588.25		69960.3		1050.37	1045.51	2872.6	5688.82	7264.94	3424.6	788.795	8867.3	31371.8	78164.9	14890.9	10778.2			1.07879e+06	6288.53		994871	20278.2	111296	24218.4	1056.28	98067.3		23672.4	144679	428203	695.695	3068.44	5559.2	480.826		1440.91	613.719		608.369	1699.33	2414.14	1972.71	4463.13	8235.84	1459.18	13055.3	569.437		2045.63		1.29939e+06		4248.93	1224.91	8388.11	1150.87	3083.4		4323	1578.35	1561.24	726.788	708.09		282553	995.351		3593.73		463.256	1064.13	346.49		1721.37	587.281	2729	1297.6	273.757	6349.09	10808.2	867.33	1287.24	202383	11330.8	1749.47	1148.81	1539.37	557.158	872.98		1241.8
20250123_TIMSTOF_EV_kalai002_SA_EXT00_A71	71	male	5-9	hospitalized	AP	220870	1.76444e+06	3903.92	1194.45			934.241	257.186	1084.29	677.747	3225.78	4242.04	1312.15			5283.09	107318	228699	1155.44	231811	472.446	1391.87	4.56634e+06	1117.75	1710.89		107032			1936.17	221.375	560.552		81627.2	909.173	4372.24	1.37509e+06	674156	94793.3		508918	126373	37720.4	12569.3	227185	241223	28566.2	52284.6	50720.9	122809	428.831	636.077	4453.13	533.27	872.311	1125.05	1125.7	60584.3	2691.54	13019.1		1095.71		188.599	1259.2	11438.6	25405.6	88029.5	92510	48046.4	50319.9	42552	1.50721e+06	19300.6	11967.1	277338	46585.8	68058.6	34586.2	94021.6	56071.3	21759.6	7130.55	152792	1498.51	462.114		3277.79	1367.24	3373.35	379.11	8657.46	1070.46	480.826	1176.45	386.245	685.194	174.49	457.397	1534.09	15230.5	1850.11	2971.32	116777		591.481	808.8	1000.43	1997.29		1395.63	238567	4763.64	315350	3539.12	3443.59		2977.3	644.051	51897.3	12274.1	2583.64	438.03				16042.3	2310.07	9208.18	1576.16	575.382	1424.37	1638.84	1846.24		2004.64	3690.11	435.342	3881.64	1058.74	2387.37	418511	8582.6	12168.9	54428.7	1097.41	144.031	4594.9	13850.3	1205.28			292.66	1252.54	1787.82	3449.74	4671.72	1430.99	2983.51		216.482	1627.41	1003.45		2124.14	4225.12	344.647	6127.65	6160.72	1382.7		34443.6		1224.4		15485.6	63198.1	11789.6	16131.4		4603.39	1859.43		18927.3			3892.06	4955.74	5597.02	27380.9	17116.4		1995.56	220.376			30084.3	620.945	2354.41		590.188	495.497		269123	441.994	663.392		1257.82	2367.08	596.332	841.51	904.049	2820.57	1775.77		1929.09	23114.8	873.045	2450.05	2561.15	6758.62	1811.42	8313.74	909.558	18541.6	515.828	8791.65			1805.08	3.16963e+06		47238	681.186		1.20854e+06	36903.5	1966.36	3280.44	3199	2256.9	4352.59	786.974		29270.1	1310.1	502.29	1117.27	1679.21	1112.05	565.162	5480.42	32489.1	1768.3	14248.2	931.561		914.888	612.688	804929	32672.6	51037.1		983318	178231	678034	84105.8	1.49838e+06	715612	758846		3955.79	1071.57	867.503		452.524		1289.69	110367	181453	17771.9	177527		207375		47131.6	1219.62	1833.13	502.284	14524.2	9444.08	2735.34	11433.5	10314.8		119514		3432.06		21681	236896		1462.71	2517.27	25930.4		1719.37	35090.6	829.553	8978.84	23010.5	1111.62	1785.81	4834.58	1051.96	585.914	453.045	6954.18		762.297	7365.5	801.137	2590.21	4204.93		3064.51		546.046	1720.76	1854.11	733.052	697.02	1011.49	235.241	827.981	696.268	1799.51		440.981	636.823	5087.04	649459	497589	1143.66	1091.58	1783.73	1146.91	1711.58	582.778	1222.43	3261.21	1703.88	392.9	2897.81	552.892	1218.87	966.399	1041.24	1962.95	223.394	26629.5		956.931	7195.21	1380.13	1042.6	233503	3493.18	419.835	131498	6312.45	1928.28	14736.9	2784.38	3118.5	678.672	482.955	9843.32	2281.58	82130.5	4571.16		4563.14	850.769	1748.41		1122.08	1110.5	500.128	1458.55	523.645	364.51		770.402			2864.44	728.535	1794.04	932.971	662.085			3281.97	10968.4	5876.36	735.405	849.64	3842.77	1099.57	105600	603.089	1313.3	1231.84	1533.36	3076.91	6573.69	3063.12	977.105	11628.3	20021	78893.5	18079.8	11858.2	1159.04	2642.63	870250	9416.66		928999	23264.6	92441.5	16959.1	1381.87	101329		16071.4	140450	340331	805.639	2179.55	6728.47			1036.17	663.781	296.313	517.658		3481.78	1857.34	1079.99	5456.17	1302.3		690.447		2114.34		1.36104e+06		5244.03	1667.93	8320.78	665.413	2076.89		4721.9	1577.55	1421.17	533.427	2862.05		458958	1875.56		3439.75		1233.52	1010.07	340.974	376.994	997.86	1551.14	1769.52	1085.82	431.677	4199.56		1867.65	1279.26	224308	16089.1	2275.97	1170.06	1489.49	846.234	874.559		579.018
20250123_TIMSTOF_EV_kalai002_SA_EXT00_A72	72	female	10-14	hospitalized	AP	240147	1.83762e+06		2180.98			838.267		958.596	383.195	3115.61	3578.28	2334.3		959.927	7095.64	96680.8	209711	1156.92	321426	3484.28	1579.14	5.166e+06		1546.16	4141.27	108311	802.077	480.111	2151.24		238.524		96336.9	775.664	7358.12	1.41564e+06	1.1759e+06	160051		263447	76820.7	23879.8	2263.8	128891	308186	14008.6	83300.8	50819.9	85257.4	430.521	1403.36	4444.91	389.267	879.564	1070.69	958.161	60213		11318.1		866.522		253.763	788.61	8924.43	28941.7	99357.9	116341	60060	66167.7	40356.3	1.18756e+06	14210.8	8503.94	255916	39839.2	67006.7	35058.5	80271.3	51199.7	22547.3	7337.28	125492	759.628	302.677	223.259	3312.8	879.475	1054.52		5785.15	981.492	299.079	874.862		507.942	235.171	306.8	2039.37	21252.9	2050.59	4310.15	122099		1286.35	538.564	1620.41	1959.46	991.007		247484	5095.51	276685	6141.18	3661.8		1776.62	866.439	56585.5	12108.2	2375.52	344.782	20781.3			25344.5	1789.85	7002.36	1517.87		856.045			2299.2	1371.3	2368.12	756.227	3915.5	889.659		380483	11619.4	9304.21	59718.5	1513.48		3664.22	19690.4	1009.68			601.109	1365.16	1276.71	3414.33	1995.83	590.513			322.522	1378.3	542.823		1830.94	8634.77	260.303	6410.27	5500.42	1963.46		75800		1615.08	710.337	10596.6	62507.5	10529.7	15766.9		3563.4	1046.76	112.248	31084			6826.43	5679.71	4962.72	7874.96	14260.6		2395.99	375.635	3577.72		33062.5	1309.37	2930.89	1325.86		431.845		285603	369.149	743.601		1215.23	5585.23	710.748	913.157	946.155	3343.68	1893.95	514.088	1283.05	15756.9		1749.12	1307.03	8100.52	1737.13	5336.11	831.837	24510.3		6360.1				3.19026e+06		72633.6	1042.07		1.07111e+06	32726.8	1559.93		3198.14	1710.43	5271.93	787.684	1192.3	8013.83	1492.08	784.477	988.378	1402.88	1103.95	483.68	4584.7	25709.8	2161.63	13248.3	1244.74		1268.58	1144.46	753088	50978.5	77416	5890.86	814769	214583	684731	956499	1.94006e+06	1.01574e+06	936628	5092.76	3278.19	824.177	903.431		591.02		1006.28	82233.6	152068	30560.7	146801	1651.14	220099	1602.03	32692.7		1726.87	621.529	11941.1	7275.88	1228.74	8124.96	9393.58		60886.5		9549.82		4350.26	321973	3313.43	1150.56	1243.51	39347.5		4253.82	20638.1	993.37	4538.35	17433.1	1622.16	2979.99	3963.93	2118.79	1434.32		2326.03		868.87	3865.3		3041.73	3676.58	1427.63	2775.42			1647.73	1458.63	573.159		1320.8	356.107		600.961	1638.6	520.165	478.65	777.869	6379.69	787875	345196	1154.87	1255.43	2807.78	1295.41	276.203	1201.82	995.166	2646.13	1280.31	354.392	2152.7	641.394	1341.28		987.138	1695.05		27278.2		2653.46	7067.37		1053.52	219529	2474	725.348	85329.2	9548.75	3555.02	9600.99	1690.84	3715.39	328.565	537.703	9928.66	2624.38	58277	4086.21		1220.62	689.746	2394.82		1118.99	846.442		1861.77	286.829	456.448		740.829			3295.56	981.386	2589.45	488.299	583.915			2735.38	10831.1	6089.23			2763.32	1197.73	83216.5		1392.02	2480.13	2973.94	6579.69	2674.71	1113.08		2071.66	8745.57	73755.8	17398.2	9740.04	1943.85		1.08885e+06	7362.36		1.01535e+06	26463.9	78759.6	23317.9	1023.93	89187.7		27302	152894	395759	804.004	2397.16	5510.32	519.668		1550.31	762.494	242.559	415.367	1495.94	1920.09	1660.52		3865.3	2146.1		675.37	6866.18	1743.96		1.48683e+06		3320.86		10245.4	2197.57	1516.08		3531.74	2444.31	1627.73	853.947	1447.94		421958			4201.96			943.255		421.52	1898.28	770.875	2761.59	1711.53	229.958	6765.18	4147.38		829.856	264185	9371.25	1762.59	1083.09	2066.88		880.604
20250123_TIMSTOF_EV_kalai002_SA_EXT00_A73	73	male	10-14	hospitalized	AP	307811	1.77039e+06		2534.93		694.225	494.839	268.715	682.638		2892.89	3475.82	1493.33	530.198	4049.32	3674.85	117166	206812	1423.65	464861	883.72	1995.87	5.16088e+06	631.494	3106.86	8531.4	130301	1282.51	353.804	3741.89		312.63		88439.8	852.953	2884.93	1.30907e+06	1.64871e+06	114478		259199	152086	56903.4	12208.8	145924	228326	23499.9	106256	55190.8	105824	407.142	953.822	2849.62	494.65		990.105	544.397	99354.5	682.871	12845.4	784.204				1397.85	8905.48	32745.1	89206.1	107152	52813.6	59619.4	46339.1	1.25915e+06	11606.8	21196.7	244117	40401.7	82613.3	45865.7	82158.8	48757.2	20007.1	7076.01	172310	836.115			1829.98	1122.55	714.762	568.83	3105.53	1123.5	498.115	779.179	578.865	573.67			1722.34	19446	1379.4	3779.77	69021.7		1390.31		619.854	2181.27	732.558		300002	4423.08	305369	9370.8	15763.5	351.066	5165.75	2159.25	67048.2	8301.77	2048.49	389.576	11121.5			17631.2	1857.58	13907.5	769.585		4431.42		2607.16	1319.74	1958.04	3533.04	510.56	2026.26	501.191		346690	11789	9702	52250.1	1465.22		3208.95	26011.5	1242.8				1128.05	2405.41	2675.76	2494.96	715.614	2073.33	743.782	299.678	1641.32	543.817		10294.2	5731.86		4246.72	6400.17	1519.92		10920		1728.33		12375.4	49238.7	12597	20229.2	594.448	5423.62	1426.87	142.203	30479.4			4723.53	5687.68	3936.52	12090.1	21254.6		2647.13				54766.5	674.291	1662.28	910.891				348040		886.486	953.054	940.458	4997.4	780.066	1383.24		1960.43	2663.6		2337.61	10516.8		1671.57	1578.34	11561.8	1139.91	5466.59		30775.4	230.827	5326.49		500.054		3.77306e+06	738.453	44954.2	1054.78		1.11646e+06	46732.5	2479.68	1975.72	4113.78	2035.82	3444.9	758.963	604.877	3938.05	1918.39	614.508	571.34	1743.76	1873.07	1458.89	4848.17	28270.9	2588.37	14053	1440.31	706.825	523.009	861.035	670422	53801.9	33480.4	8599.15	913249	242429	744254	454669	966864	865081	1.08144e+06		5049.64		834.93				1434.51	101469	169918	36339.2	122403		92347.4	1270.21	42739.4	1168.75	1398.1	948.542	17626.1	7884.73	1399.17	10501	6149.39	479.746	72445.7		3402.96		10672.6	246864	2587.16	1441.07	1208.58	36980.3		4811.2	24472.5	830.287	5331.01	13930	1315.59	1960.51	3490.58	1307.29			2974.81			2635.63		2938.37	3085.57	734.527	1651.27			1929.98	2360.74	510.679		992.806	362.364	3104.46	528.367	3864.69			866.587	4954.23	858497	299043	1053.21	1332.66	1622.22		363.076	1061.03	1508.14	3320.13	1396.65	277.355	1155.81	1024.3	1184.88		1601.5	1484.84		25045	712.192	2194.04	7229.87		989.087	217759	2877.67	637.781	117465	6803.8	4899.34	13036.9	1154.14	4672.83	293.176	775.492	6442.07	2896.71	57693	2292.32		2034.4	1069.4	1420.42	379.894	1453.43	1329.63	897.418	2716.17	686.763	780.699		989.756			4047.66	727.897	3027.12	574.948				1367.12	3928.7	3401.65		655.552	3973.14	1099.36	110243		1917.61	1992.82	4433.53	6179.65	2306.35	1309.3		5730.57	22773.1	76634.5	15880.6	12741.5			1.06323e+06	4847.69		920161	32407.6	55836.8	25875.5	822.529	87269.4	599.271	31869.1	139107	397757	674.659	2011.66	3877.17			1299.05	890.683		668.596		1655.87	1308.67	3063.4	4091.49	1906.38	1089.84	866.462		1778.27		1.64604e+06		3530.81		7922.78	1210.59		549.345	4908	1050.6	1643.16	559.982			837911	548.936		4537.28	1042.15		1318.7		377.505	2498.68	624.432	3778.19	539.171	364.734	8744.86		1156.67	739.875	218084	11314.4	2164.93	933.395	1898		797.206		708.713
20250123_TIMSTOF_EV_kalai002_SA_EXT00_A74	74	female	5-9	hospitalized	AP	253826	2.03182e+06				612.923			1117.46		2891.4	1790.32	1807.63	872.737	2260.32	4832.01	86709.2	359603	1353.36	395568		1321.41	4.84737e+06	1227.61	1534.2	7169.02	115851		624.405	3716.27		452.483		102876	983.637	3908.93	1.23595e+06	1.12144e+06	215076		501182	164666	96416.1	20549.8	146206	194002	19312	106299	54289.6	79772.3		971.484	2725.53	618.746	861.878	942.123	482.485	86181.4		14525.5	1067.99			187.463	798.192	9256.59	25710.3	70314.8	79326	39668.6	41679.2	43514.8	1.06021e+06	14921.5	2635.97	321366	54032.4	66786	43533.8	92624.1	52846.1	20699.2	7188.95	136291	1057.41		186.764	1507.11	1028.32	1110.39	445.914	4340.2	607.373	452.15	1552.78		393.427		197.539	1759.55	16337.8	2546.22	5140.58	141084		1095.38		1819.51	2493			208059	3875.15	290768	8901.42	13080.3	425.343	4111.45	910.425	60550.9	8415.47	2471.71		4091.32		4200.12	16276.1	1563.08	5369.55	818.442		1384.86	2552.49	1882.25	1718.98		4335.65	450.43	3284.65		2052.22	396310	12708.1	12341.9	60993.9	1318.55		4772.33	14837.2	900.558			347.227	1051.24		3979.74	3763.26	899.789	3339.19	340.284		1110.73	1174.79		5991.71	6993.79		2559.4	6773.59	2694.34		13220.6	708.14			17531.9	43638.2	13767.1	21863.7	511.705	6774.63	1644.91	113.284	25133.8		569.068	5012.84	6620.24	6844.6	19896.4	22034.5		3215.66				46435.8		3040.24	1305.6		325.447	2053.87	306303	423.61	453.613		1071.98	5473.95	805.037	874.225	858.792	1673.78	2605.19		2352.83	19150.3	945.248	1904.47	1487.09	9500.15	2001.68	10497.8	858.097	35952.3		8858			1688.35	3.54425e+06		33750.6	770.062		1.24907e+06	52720.4	2698.92	2071.35	3134.98	1614.33	3288.82		1196.33	6296.15	1715.75	653.833	1011.46	1864.23	897.021	400.46	5228.41	23515.3	4767.54	12909	1454.55		574.871	1141.21	584446	21265.6	1338.8	3128.68	1.00299e+06	122836	510935	773757	1.69146e+06	1.01992e+06	1.16273e+06	1692.4	3344.58		1006.86		487.732		1234.25	86904.1	157668	29532.1	124741	1358.97	154256		52676.9	937.173	1131.29	848.248	8482.58	8170.56	1299.14	12776.7	10952	731.056	74621.7		3124.33		6175.99	229758	3986.99	1067.88	1402.31	33553.8		4649.98	31833.6	750.35	11555.8	15035.5	1879.04	1746.54	2583.22	1056.42	767.056		2839.99		673.774	3752.79		2811.77	4221.66	1636.29	1455.51	2811		2297.54	2281.46	666.072	1321.61		245.077	2080.32	516.288	2458.38			949.877	4080.59	900311	384285	501.867		897.856	1002.11	320.331	1158.06	1198.3	2505.26	904.77		926.746	627.433	1545.06	983.637	1698.95	2136.1		23860.6		1360.41	12116.4		1097.64	245756	2698.17	563.314	82850.4	5837.53	2749.91	10843.3	1172.37	3941.27	346.849	640.147	10262	3152.41	80954.8	6276.89		2294.41	756.965			1527.79	1122.69		1725.4	395.156	536.972		849.242			3514.8	884.028	3106.11	1291.59	1283.43		372.918	4003.09	1350.13	5105.87		855.498	3249.15		118810	252.449	2004.57		2847.52	4265.11	3218.18	1299.32	691.492	4674.77	15458.1	80563.2	17178.3	14537.1		3485.78	965355	7945.2		996753	26351.1	53012.9	28124.6	863.546	78153.6	707.633	27293.9	146802	369912	612.349	1356.83	7002.85			1413.5	660.904		613.838	1302.21	1446.01	1250.42	3131.72	3463.44	1506.72	881.074	629.555		1932.27		1.41439e+06		5401.96		11175.4	881.441	1255.3	477.411	5588.76	1203.71	1240.06	606.569			424005			4116.93			2049.14	373.867	220.627	2759.79	503.783	2750.26	997.885	443.51	9024.47	4116.73	631.449	1754.52	228083	15024.4	3252.91	1093.68	1988.9		809.97	99.3943
20250123_TIMSTOF_EV_kalai002_SA_EXT00_A76	76	female	30-34	subclinical	AP	281538	1.5441e+06	2590.28	1550.12		615.536			667.939		3000.53	5700.49	1182.6	808.214	2077.29	3502.03	94919.4	331900	1557.53	389371	4560.14	2069.04	5.8211e+06		2521.15	8045.98	166746	1294.06		3251.08				111319	1172.58	5298.56	1.43307e+06	897882	73934.6		495634	137046	70723.4	16355.7	240308	219242	42913.3	94323.8	47134.9	114152	198.407	1362.56	2487.43			1005.14		102920		11718.9			4444.04			9592.22	30046.8	91201.1	98263.3	55861.6	60024.3	65252.6	1.18833e+06	40244.9	18157.8	243772	31038.3	78723.9	40430.4	96090	52216.4	21837.1	7925.61	209102	1067.95	349.662		1667.67	897.841	322.097	509.94	1760.87	806.301	416.523	452.283	910.012	650.169	184	304.286	1785.01	21818.1		4170.69	106689	99.8407	1559.81	569.952	1333.21	1627.43		447.732	197476	6096.78	297793	14346.6	8379.95	390.22	3021.79	2121.77	54313.5	13559.8	3106.26		2798.45		1923.18	19685.8	1296.82	17664.6	514.727		602.195	2381.45	2782.36	2546.43	2644.77	4509.31	556.968	1816.19	405.272	1782.36	366755	15213.4	15116.4	69323.1	945.257	342.461	3716.26	16459	1229.94						2174.53	418.262	1158.11	5388.81	613.443	356.367	1197.21	705.337		2073	9073.17			3996.41	2138.96			599.142	1030.57		14024.6	75961.6	11158	30808.9	1080.15	8043.1	3532.52		36736.7	2297.05	950.53	6728.96	5760.69	3487.28	29262.2	26594.9		2748.19				23137.2		1898.63			546.321		320153		970.288		1078.72	5175.59	999.705	1423.03		2421.36	2974.32		1218.46	26733.1	491.065	2390.54	2150.85	7487.71	1188.88	7610.38	1064.86	37033.1	714.609	7163.4		723.276		4.11354e+06		85656.3	1154.71		1.56959e+06	65662.5	2273.55	1720.11	3485.39	2961.18	2209.43		640.044	26626.8	1466.34	981.923		1733.26	2403.84		5899.11	27647	4676.09	12890.5	1058.89		1139.45	1159.73	1.26481e+06	151909	70819	23260.3	1.10409e+06	175125	1.37596e+06	1.61812e+06	1.44563e+06	1.14008e+06	1.39829e+06		3615.77		1389.98		566.804		1350.44	102997	191817	34485.3	175979	2366.14	197737		49037.6	1339.83	2283.99	1003.93	20583.6	7059.93		12749.4	8872.01		51463.6				9349.98	179830	2014.86	1239.36		31494.9		1837.63	12709.2	1455.79	12824.9	19379	867.939	3158.97	3807.56	644.577	1290.67					2361.23	1123.97	2355.76	4370.28		1903.09		426.379	1549.03	2419.99	782.374	467.045		382.352	3042.99	593.807	3149.65			785.693	219497	826656	394181	904.982	1570.96	2464.35		542.418	1435.55	1801.5	3521.96	1164.8		696.182	613.437	2024.29		1260.29			34259		2156.67	7139.9		1718.66	289912	5302.28	659.529	112371	6025.39	3672.3	8012.32	1706.03	5137		1364.65	9651.26	2109.14	49182.9	3395.3		1289.59		1613.18		1635.65	1602.94	1541.76	2285.37	448.022	621.548		630.306	525.285		5686.51	925.409	1941.05	1319.63	1553.77	897.635		4002.48	1764.14	6183.73			5603.2	1462.23	114107		1377.97		3839.84	8486.6	1250.23			2009.52	5091.16	95442.1	33630.3	10256	1531.37	3253.68	1.28373e+06	7643.81		1.26926e+06	37909.3	120227	36700.8	792.375	107803	1011.61	32646.9	143596	429108	486.276	1488.79	9134.48			1381.87	2074.53		508.066	1766.31	1354.59	1544.13	5335.39	2387.28		18631.4	695.859		2416.61		1.26067e+06		4128.22		12362.3	1156.05		326.129	2851.08	2182.34	2375.57	275.667	2386.65		436034			5306.46		935.118	1600.65		314.342	2620.96	1004.23	2518.67			8379.33	8616.67	979.15	830.062	269366	5763.95	2603.55	1156.03	1979.69		432.267
20250123_TIMSTOF_EV_kalai002_SA_EXT00_A77	77	male	10-14	hospitalized	AP	230757	1.87027e+06		1354.64				187.835	1127.65		2235.93	5821.2	1420.26			6895.21	121625	247950	1475.61	413299	1087.1	2375.91	4.93719e+06	742.949	1915.53	3928.6	145176	1052.91	519.136	2172.22				89814.9	890.761	4499.9	1.2774e+06	958506	152951		528856	165509	162475	26120.2	202396	218206	36023.5	108938	33266.9	107528	622.97	902.347	3073.65	577.909		1165.59		106113		12175.4	330.58	618.878	1125.7	108.766	699.024	8276.2	29015.9	84287	107706	47185	55535.8	44481.6	1.44065e+06	16326.4	6030.31	288577	46333.3	86065.3	45399.2	96616.3	54561.8	23058.7	7722.41	149527	1429.73	499.136		2155.03	971.892		513.093	6094.31	924.601		1125.1	552.018	462.954			1751.44	9936.62	1104.64	3212.95	64122.9	224.884	775.007	635.083	1313.87	3184.47	460.495	1092.26	160207	4096.45	331357	5859.59	13626.3		3714.39	1614.75	53876	15106.1	2642.91	581.095	22487.7			22418	2668.32	16656.5	1489.65	766.791	1513.46		1338.31	2401.8	1974.92	3227.46	825.562	3406.39	616.173	3139.45	319260	13918.2	9603.72	53129.1	859.979		3564.71	2764.72	743.132	381.085	214.671		1044.99		1504	1565.1	693.08	3136.81			1068.55	467.109	502.215	2143.04	6894.14	378.711		4925.03	1959.48		14992.1				15968.2	41311.1	15084.6	20161.9	965.513	6590.81	1655.23		39301.5		973.199	4811.99	4950.65	3075.06	29984.4	22874.1		1127.87	284.521	1311.77		38381.6	655.678	2561.9	1328.74	441.642		1557.32	290476		702.374		985.347	2572.73	630.136	1476.17	1030.43			750.789	1394.43	18333.6		1954.85		7349.46	1378.35	9154.26		37129.5	467.276	7658.03			2002.13	1.5527e+06	687.64	20720.3	746.93		1.13096e+06	61549.6	1639.92	1382.17	3307.09	1680.95	4002.75			7329.46	1215.03	515.126	499.449	1562.8	1109.32	857.436	5536.6	35364.5	2902.29	17602.2	905.653	565.001	761.14	1056.97	640421	41911.9	5425.65	2782.1	1.1678e+06	160081	1.01109e+06	170393	868917	1.05622e+06	1.12082e+06	585.457	1527.4	1093.26	1108.45		411.08		1394.49	101962	188362	22238.3	128799		126774	953.44	54673.6	1274.3	1287.97		4557.9	8246.28	585.493	7838.78	8697.61	870.302	37167.7		4335.22		22088.9	139070	2669.96	1055.64	1866.49	35811.5		1224.53	19607.8		11749.4	16471.9	1008.21	2111.29	5306.1	1551.65	1420.1				667.896	1912.9	1321.95	2457.58	3728.09	845.169	2547.61		664.373	2006.12	2464.89	674.489			237.016	1798.73	832.231	3303.97	1193.21	357.955	607.849	12651.6	640892	305582	726.251	1326.58	2424.24	1126.02	638.79	1089.76	1752.45	3048.95	1203.8	305.417	2175.66	648.173	1390.37		1511.71	1572.68		27203.6		1520.22	3946.17		1470.34	264045	2639.74	598.084	93750.6	4980.82	3830.78	15456.1	1792.62	4144.3	388.027		6812	2060.84	65822.6	5800.89		1152.09		2184.7		1371.11	1236.32		2064.1	484.055	566.87		1280.14			4274.18	757.763	3490.08	668.108	942.791			1782.88		5089.51		743.31	5708.98		173473		1729.21	817.516	3490.91	4521.74	1574.53			976.307	2400.59	51375.8	32759.8	8240.38	1733.2		841396	5921.6		763388	37566.2	64444.6	14473.3	903.635	77962.6	726.643	35828.1	102743	386624	442.412	2270.48	2858.2	375.277		1684.14	1177.13	322.455			2271.49	1154.05	3026.86	6012.91	1312.69	812.436	1072.14		2312.75	1177.3	1.75446e+06		4113.67		8650.32	1220.05			1743.24	1961.15	1696.19	711.138	1232		686905	1351.42	916.645	4789.37			1094.61		366.835		761.868	3050.93	1055.91		5514.63		1643.48	1290.12	210970	22448.2	873.245		2393.97		797.31		1263.85
20250123_TIMSTOF_EV_kalai002_SA_EXT00_A78	78	female	5-9	hospitalized	AP	245673	1.72014e+06	1194.89	1502.23		658.599					2533.19	3489.06	1372.2	540.92	668.927	4104.02	107714	211824		417754		684.165	5.02648e+06	974.789	937.56	7085.2	94752.5			4271.19	255.605			77523.1		3563.16	1.40316e+06	897822	242564		520857	194935	52652.8	9617	194475	240638	19865.8	103155	39705.9	107356	560.568		6151.02				462.559	77482.7		11630.8	1434.82	503.461	2069.9	419.22	1124.8	8671.06	24727.7	77369.8	88042.2	46624.9	46815.3	36285.4	1.57154e+06	19047.6	12507.6	293925	40616.2	81069.2	33174.7	63211.5	56685.2	24667.7	7183.82	161006		337.062		1627.38	354.217	1342.54		2970.89		219.316	541.358	683.241				2199.85	10266.8	1946.43	4100.36	172032		1788.82		1784.02	1870.11	571.803	1831.49	243665	4550	390699	2742.66	8409.61		4844.79	1393	63823.9	11597.1	2489.76	308.189	3189.69			24256.3	782.735	5892.12	717.177		1171.59	776.255	1597.6	2553.83	1459.77	2567.58	840.54	2016.44	428.673	1565.56	403461	14487.9	10937.2	50277.3	851.176	169.466	6605.23	85865.5	1061.32	851.479			1322.45	2755.65	1961.3	1133.33	257.217	1566.11			1380.79	824.283			7822.12			3080.36	2159.58			477.06		508.278	18391.7	31183.6	12056.8	15671.6		5184.3		194.062	32442.8			5367.18	4762	5085.81	17713.2	22296.2	489.689	1882.67				22466.6	820.157	2245.85	736.167				267831					3814.01	485.818			2095.88	1648.57	486.224	569.472	17058.8	858.19	1593.65		2821.67		2699.99	725.021	21134.4		7241.16				2.87302e+06	492.114	39802.9			1.2143e+06	65527.6	1004.87		2772.13		3282.03		1045.61	16917.3	1864.55	927.752		2096.98	1208.97	225.578	3633.23	20146	2056.97	7190.06	1304.41	458.67	779.032	1122.85	776840	21873.5	37923.5	34064.4	893877	175488	487610	217933	2.05618e+06	740876	1.12022e+06	958.512	3146.89	650.235			440.309	146.314	1775.39	92044.2	146220	19210.1	142208	1315.9	223629	860.181	55030.2	1157.92	1359.87		39594.9	7258.24	991.993	7882.04	5601.35		60995.3		2059.69		5465.52	252193	1267.15	1305.04	1650.75	42481.4	1187.46	7625.11	18833.7	768.053	8535.12	31370	2195.39		1507.82	482.372	1445.07		3326.94	362.58		2545		1720.07	5074.61		1206.96			1386.03	1401.93		1064.82	1514.89		2297.24		1339.13			1099.18	3652.68	739844	314834	775.834			582.717	255.157	1435.48	1079.52	2694.83	608.435		1402.04		1376.76	1032.09	466.208			28457.2	1743.51	3197.2	10029.2	1215.32	1277.06	245142	4627.72	579.437	93284.5	5636.33	2857.75	3708.9	1695.54			1189	12225.9	2450.52	72857.7	4286.98		1216.14	1195.48			518.719												2325.39	947.538	952.838		1901.44	3536.57	9968.98	5144.61		789.252	834.232		78259.1		533.552		626.89		1981.86	1888.19		4156.41	39298.8	72974.5	21153	12163.4			1.06808e+06	7995.95	6036.03	1.10577e+06	25555.1	86605.2	22101.3	521.53	93450.7		24399.8	132853	307666		1452.2	5942.3			1247.94			406.235	2695.89	2461.29	1351.99		5709.38		8192.48			983.02		1.55531e+06		4092.04	1111.36	9005.96	2077.76	2768.21		1019.58	1778.55	1703.26	186.33			435280			2151.85		435.512	608.073	368.37				3116.48	960.541	208.387	4747.91	2833.74		441.437	188585	7470.09			673.881				684.367
20250123_TIMSTOF_EV_kalai002_SA_EXT00_A79	79	female	5-9	hospitalized	AP	265357	2.15739e+06		2253.64					932.665		2175.48	3189.48	1269.38	603.609	2011.87	11991	79578.9	309315	860.841	423461		1776.05	5.21652e+06		1259.32	6014.13	147002	9029.98	860.127	2536.37				165162	921.822	3604.23	1.10216e+06	1.2413e+06	59295.6		504528	162047	78780.7	12630.6	174001	197816	30287.8	76444.3	43877.6	72216.1	340.159	581.933	2173.63			523.274		68448.6		11231.6		624.996	3800.74		1363.02	10774.4	28440.5	69306.5	84693	48487.5	54449.6	41691.4	1.09013e+06	6266	6101.91	296749	45958.6	58510	37480.8	83862	49371.6	22271.8	6751.04	80018.2			251.044		886.87	818.614	564.32	2302.36	408.711	310.443	513.204					1541.91	22922.3	641.332	2349.54	131438				1766.31	1351.85	733.717		234297	4177.25	257764	3872.91	12487.5	354.629	2474.93	864.454	65326.9	8906.27	1776.38				3276.33	17902.7	1281.06	12259.9	657.434		1428.78	5911.96	2748.02	2597.1	1511.94	3971.77		2207.1	477.541	4233.58	328925	11962.6	13403.1	54773.3	1270.41	216.265	4218.41	7724.46	717.984	177.418			1070.7		2928.45	988.698		2256.95	301.564		1195.7	550.34		1888	5363.25			3960.15	1760.95		17556.2				15537.3	37747.3	11363.9	23589	669.288	5596.03		100.656	27406.8			4901.49	6635.46	2425.32	25745.3	21696		4418.87	286.699			22718.3	671.815	2212.75	801.65	367.149			356407		658.784		550.994	4863.08	896.815	1034.98	595.872	2217.56		630.339	1254.09	14185.4		2672.89		7593.51	1003.41	3893.98	795.229	34158.7	413.769	5220.07				3.45268e+06		28977.5	705.678		973448	40022.7	2099.2		3807.81	1848.15	3470.86			23250.5	1289.83	512.626	712.027	1255.3	1827.98	700.188	7480.9	22920.6	3466.95	16871.2	1687.39			511.398	930794	47629.4	83890.3		1.17699e+06	281420	677931	70979.6	1.45558e+06	969444	1.28271e+06	1391.68	7347.78			3283.65	291.188		1110.24	90311.4	149403	37955.7	146383		180715		47295.8	1208.97	1929.9	686.176	11429.5	5829.45	534.803	7440.57	6096.69		49093.9		4291.32		4745.13	249486	2159.12	1210.39	1423.47	26262.4		1841.49	13986	806.668	7869.47	16073.8	1042.43	1301.72	1575.37	1139.49	1331.72					2834.36		1961.56	3398.57	693.5	855.348			2632.31	3073.9	485.083				4765.44	656.822	3408.4			720.714	6369.48	837803	355504	598.992		6911.03		334.339	802.263	1271.74	2218.15	467.308		1298.99	555.078	1495.71		1250.22	865.163		23517.4	464.452	883.975	5883.45		1743.91	228982	1461.99	504.662	97771.4	8566.89	4732.64	4897.72	1110.25	2975	369.846	1065.49	9454.94	1168.07	62591.5	5974.59		1652.28				1224.84			1262.56	341.5	381.449					2251.74	1173.59	3262.3		889.58			2985.59	5572.53	3801.07		2420.38	3062.57		123762		1186.32		2054.54	2555.72	1330.09	566.493		2785.29	6287.41	53515.7	21744.4	12703.1		3938.03	1.23117e+06	9298.03		1.04068e+06	21924.5	37698.1	24754.5	674.063	66134.2		26641.3	155685	439014	344.404	1488.86	3749.95			1396.03	562.021			1058.04	1466.15	1469.75	2925.61	6971.89		1122.49	743.433		1666.44		1.65127e+06		2818.38		9107.1	1225.7		188.962	1958.12	1080.81	1235.02	393.939			472270			3918.95			1128.97			1123.74		3366.51	663.629	302.582	10012.1	6029.89	795.445	646.095	242204	15169.2	2225.6	669.4	1762.4				561.276
20250123_TIMSTOF_EV_kalai002_SA_EXT00_A80	80	male	10-14	hospitalized	AP	259960	1.78698e+06	2875.34		332.795		735.32				2403.27	2531.8		1344.52	1239.56	3044.22	92500.6	365212	1708.66	324034	2801.94	4127.38	4.84287e+06	757.586	1961.93	7217.95	163306	1841.8	800.278	3228.74	77.3455		283.043	141442	1215.87	3986.97	1.52833e+06	834876	133622		431954	98163.8	86173.5	30698.4	151221	261979	16462.5	48782.7	43043.5	99205.2	211.725	762.976	2295.74			562.357		104295		11876.8	874.767		3462.07	170.08	221.171	7134.45	29457	88719.5	97577.3	63032.7	68603	59677.7	1.32121e+06	25039.3	23751.6	270771	43457	82584.5	35217	88919.3	59113.1	26570.2	8603.14	195089	1533.67	283.177			898.341	373.652	669.912	1176.72	781.749	284.863	443.961	524.761	581.462	180.654	340.376	1455.13	22500.7		3353.89	97352.8		2832.54		872.255	756.126	907.257	900.985	235352	5405.39	279398	11768.7	6101.2		1733.35	493.645	60068.6	7495.11	2264.23	309.973			3226.9	14568.3	1214.5	22284.2		1687.52	2029.74	2262.93	2214.28	2548.43	2116.09	3784.34	547.781	1347.59	205.469	1187.91	344900	14062.2	13644.7	69940.8	877.444		4749.76	3706.28	432.104			586.079	824.064		2372.95	501.841		2240.48	444.69	416.707	1553.85	555.965		6282.78	8084.89		3777.34	3613.7	2095.46		18024.1		1938.44		16767.5	39821.4	9131.72	26045	1052.8	6643.57	1533.14		25198.9	2072.57	1045.77	4919.08	4936.08	4278.18	9648.04	32039.6		3387.84				76146.5	802.306	2396.66	2065.45		560.631	2110.26	330516		859.872	1110.96	1326.17	3358.44	526.711	1733.17	1262.23	2412.81	2602.24	186.146	963.599	23787.6	612.516	2216.65	1030.29	9999.3	1207.26	3938.08	728.545	33145.4	578.542	5667.53	669.215	783.341	1516.56	3.59836e+06	694.866	38490.6	1124.83		1.36244e+06	57798.9	2045.68	1434.08	3543.75	2060.57	3241.76		957.666	16803.7	1380.94	442.334	696.691	1869.15	1390.98	295.821	4977.31	31618.6	3806.15	13199.8	757.668		1133.57	1037.91	664461	38176.5	45818.7	4620.53	795451	139412	463138	142685	1.61937e+06	764376	790478	12432.4	7486.9		2340.69		292.551		1474.3	107355	179589	31029.2	168095	2711.18	204529		38385.7	1437.62	1885.22	577.422	19311.6	9405.03	497.644	8320.56	7526.65	1035.92	77689.7		4337.27			202970	2254.82	855.515	1038.61	24117.9		2594.47	17727.9	916.444	9185.07	30643.8	1473.94	3008.25	6747.66	652.551	1341.48					1945.86	898.449	2012.54	3965.37	1050.1	1937.14	1246.71	347.353	1612.8	3258.63	1325.26		1475.87	360.352	4886.21	808.296	3758.66		300.082	1011.77	4399.76	746958	530555	1031.87	2019.36	3000.74	743.96	1091.08	1242.3	1576.3	3831.34	1106.26		784.992	898.984	1460.88	1199.68	788.171	1466.31		24889.7		1124.23	7208.62	1670.86	1382.07	281263	2733.62	500.812	84726.7	9102.36	3618.4	10646.7	1501.38	6020.16		524.224	9054.79	2465.93	81786.8	4172.37		1673.93	966.18	1731.64		1525.8	1649.35	961.727	2116.24	550.035	747.54	481.548	1710.17			3700.23	896.479	2206.1	1211.18	506.205	1131.48	1629.81	2565.78	2196.59	5267.3	545.452	454.329	8018.65	1047.62	153852		1881.86		6317.74	8916.31	1293.16			2524.7	3708.65	122165	23581.9	11018.4			1.01304e+06	8425.5		1.10975e+06	39207.6	93753.6	23413	371.295	112060		24709.2	192918	502075	596.372	1459.17	5065.34	526.978		1234.26	1604.89		662.101		1169.54	1497.86	4471.12	4874.34	3015.65	4643.63	1056.95		2135.82	1145.02	1.39953e+06		2731.21	507.824	9703.07	542.573	1564.57	494.833	2862.24	978.926	1248.8	478.257		858.986	545170			5889.43		1349.28	768.08		418.311	2917.92	1302.9	3414.87			7471.88	5295.1	1449.04		252242	14152.7	1866.68	746.364	1744.12			134.729
20250123_TIMSTOF_EV_kalai002_SA_EXT00_A82	82	male	10-14	hospitalized	AP	243690	1.94461e+06	899.736	1803.5	371.214	516.402	358.72		682.946		1666.17	3222.43	2730.33	585.557		4750.98	105614	276709		332569	892.015	803.492	5.02448e+06	691.004	623.732	3417.7	143343			2314.54	231.306			90073.7		4570.44	1.58047e+06	1.18652e+06	235883		534668	241176	78055.9	29877.4	204990	200469	28474.8	178930	32075.7	119104	382.684		2175.21			861.32	385.732	134459	1060.2	9588.35			2052.97	254.799	1190	9599.35	26719.9	92899.4	99708.3	47418.8	53109.4	40670.7	1.52159e+06	18300.8	7476.26	287388	38857.7	95905.7	39747.1	70740.9	48794.3	22141.9	6925.39	180589					469.533	1235.48		3043.31		380.507		683.645		133.423		1399.54	11826.9	2109.05	3773.83	145368		1076.04		1734.62	2082.12		2387.15	189244	5317.35	339309	4239.58	13270.8		5356.8	2308.53	64728.5	12724.7	4024.05	450.171	1390.61			23245.1	870.493	8393.59	750.88	1206.3	2426	2169.88	1908.52	2034.84	1805.97	3192.56		2452.29			342947	18216.2	9727.94	47670.7	756.294	187.834	3123.75	10539	900.78	337.853		457.706	757.447		1526.74	3541.83		3772.66			1215.97	303.874			7047.28		5820.64	3351.42	1984.95					334.962	14795	57542.5	12209.8	18457.2	638.257	5807.92		139.013	27392.6			5029.15	3528.23	5553.78	37523.9	18833.8		1729.78	148.108			107492	722.183	1324.78					272022	315.184			977.327	3487.09	655.704	417.982		1042.51			809.397	16529.9		1112.08	743.122	2615.11	942.568	5630.76	837.137	28652.4		7990.5				1.91239e+06		32138			1.25771e+06	67764.8	813.757		2837.49		2597.52			15111.1	1231.89	279.989	849.194	1585.16			3813.06	22653.4	1591.77	7406.19	1254.57		630.974		531479	40921.1	78205.8	28834.2	1.0751e+06	124184	469004	610619	1.66387e+06	902233	1.02356e+06	2293.32	3202.34	588.64			817.15	210.411	1558.74	128950	213953	29675.2	155802		193805	700.448	40977.5	997.829	1411.61		16374.7	9730.6	1363.61	6420.91	4513.05		45553.9		2077.63			166563	2828.72	1033.74	1712.85	38156.6	1238.86	2967.5	24694.2		11273.6	8470.44	1640.02	566.104	2993.47	611.037	1577.26		4895.48			4477	370.774	1436.64	4515.87		1140.6			1786.97	1302.5		584.126			1451.72		1233.6			706.746	3117.92	742704	312475					1710.46	1284.44	829.526	3636.62			1151.41		1763.71			926.564		32252		1940.61	6176.3	1595.13	1107.91	254105	3799.06	674.017	81653	4426.26	2149.2	5527.55	1156.35	1431.27	363.36		8530.48	2456.51	62285.6	3639.42		2616.02	1758.76													1818.66		2815.98	1616.82	929.84			2182.13	7889.07	4535.21		689.012	2088.82	1184.29	132855		810.562		1076.33	2993.75	3489.84	1793.61	716.439	1760.67	4883.94	87627	23848.6	8282.01		970.079	1.03217e+06	6868.95		827785	30983.3	84062.2	17797.8	848.384	75884.7		24956.4	134071	343965	319.844	1273.78	7877.93	412.97		845.869	482.891	382.461		1737.53	1857.77	982.121	2647.92	3351.04	1177.09		456.779		1118.74		1.24868e+06	81.7004	3811.44	846.791	7490.15	1077.71	1630.55	92.5557	1466.94	1449.65	1571.67	172.17			787032			2457.94								2523.63	690.797	236.837	3666.98	3518.51	871.764	864.209	241067	8554.7			628.382
20250123_TIMSTOF_EV_kalai002_SA_EXT00_A83	83	male	5-9	hospitalized	AP	276492	2.03838e+06		1523.25	515.828	880.022	1185.65	416.036	1227.74	881.118	3289.91	3921.03	1094.48	567.728		16492.2	112860	242079	1203.27	521786	2143.95	2684.05	5.29149e+06	1347.02	1632.73	3545.96	105882	2091.7		3387.53	215.711	664.687	177.998	64533.3	1169.7	4986.73	1.63615e+06	1.09012e+06	186103		432694	184597	50096.8	15208.3	151481	185246	18928.6	113314	35363.2	117325	640.321	1361.09	5020.58	580.946	1382.2	1240.09	1303.23	99400.2		8925	1087.73	804.356	2899.2		1432.56	12127.4	26404.5	106654	98079.2	53760.9	52474.8	42495.6	1.38646e+06	31503.5	9804.89	245077	35242.6	49816	38145	81164.4	62448.2	26711	7623.01	161254	1141.84	471.666	214.085	2393.96	1018.64	1000.28	452.322	9142.59	725.935	697.378	1089.87	776.798	863.368		261.742	2917.9	14164.4	2291.91	5201.28	61404.4		2765.29	1115.51	1477.64	2670.68	299.058	1526.08	204893	4944.2	330116	19497	6693.58	537.808	5307.33	1584.6	61280.8	16042.5	2811.98	496.559				22733.6	2831.62	7221.29	1336.57	1105.95	1847.51		1985.56	3139.46	2186.27	3416.28	712.177	5174.39	1401.14	3228.31	408847	16492.2	10525	45646.2	400.433		4688.94	5952.45	1444.16	1188.34		839.777	691.7	2155.21	2410.19	2938.13	311.957	4032.02		273.195	1621.47	798.889			8215.32	249.276	6773.53	7658.34	1074.94		3842.22		804.13	420.472	13636.9	33174	9633.74	16231.1		5248.82	1788.03	210.793	32779.4		1159.47	5780.62	5803.48	7135.49	47741.5	21847.6	544.86	2797.83	325.292	2872.31		50302.1	808.587	1271.92	678.869		406.889		290739	570.655	969.851	1337.07	1229.9	3803.75	925.767	1425.07		2186.43		914.722	1552.79	18328.5	656.653	2400.19	1818.27	9846.22	1791.62	11302.5		22464.3	440.418	9578.96	636.411			1.45917e+06		34768.2	736.151	382.548	1.21503e+06	106621	2104.97	1132.69	2885.14	1973.13	3802.21	415.769	499.389	36178.4	1342.31	819.215	1037.92	1762.46	468.453		4850.17	29990.6	4130	11161			713.803		857418	55570.8	26975.2		1.04427e+06	136147	423076	458110	812993	832685	966365	1224.65	6038.08	1626.77		3229.91	504.693		1267.49	118766	177484	26061	187228	1417.41	133820	1580.63	33464.1	1612.57	2562.31	2733.64	6767.92	11195.3	1286.52	11275.7	10472.4	1078.93	69564.7	2929.36	3705.81	1347.06		177317	2088.86	1753.4	2174.48	44645.9	1180.55	4988.39	28678.3	751.269	10471.3	28875.1	1661.42	3362.66	6164.86	948.796	1240.73		2798.64	414.769		4074.6		2393.19	4438.37		3659.19		446.256	2041.98	1401.8	854.168	703.841		199.138		652.31	1776.45			1281.01	7006.97	569652	325378	933.542	1306.67	3078.68	1269.35	848.298	1095.55	1050.23	4576.95	1530.69	471.608	2600.63	792.103	2190.16	869.588	1434.27	1924.48		38517.2		4202.32	5432.58		1157.53	289256	4693.49	592.427	127378	6480.77	2211.24	18847.6	3548.69	4093.64	395.317	1075.5	7882.86	4454.75	60480.6	5002.71		3688.37	711.837	2144.05	259.148	1378	1119	947.303	2154.17	554.393			1023.29			3910.13	595.735	2367.97	1200.27	877.578			2001.81	6293.17	5916.92	805.423	1297.58	5164.67		94750		1682.59	1105.32	5484.75	8850.73	3563.65	2156.64		3573.69	3847.06	86979.6	21202.3	9690.31	2680.48		1.0152e+06	7546.37		739687	36969	137780	26754.5	1106	90045.3		27704.6	163002	332958	806.013	2662.02	10313			1204.45	957.183			2379.69	2940.48	2179.66	2599.75	7991.5	2320.18	968.775	811.165		2901.05		1.45245e+06	170.84	4673.4	1184.46	7258.42	1530.23	1902.6		5162.14	2035.18	1598.15	843.356	2104.25		502885	2735.72	1291.98	5495.29	1171.56	1027.88		459.22	525.557	2291.66	1014.72	3672.22	1334.25		4113.34	7414.96	2063.07	1204.54	202091	6166.85	1140.01	1850.31	1979.41	832.554	679.099	180.784	1268.24
20250123_TIMSTOF_EV_kalai002_SA_EXT00_A84	84	male	20-24	hospitalized	AP	245010	1.33676e+06	2176.1	1092.8		601.885	559.941		660.238		3086.68	2565.62	740.726	495.879		13295.7	49039.3	299263		315805	1410.01	936.425	4.74097e+06	565.091	560.14	2758.04	150530	1371.61	738.449	2486.44			139.888	127423		5196.57	1.2598e+06	829067	103712		423430	164051	77302.3	24970.5	197380	228025	26550	96483.8	44836.3	123867	401.382					658.951	748.368	101293		10483.6	1336.91	1051.9	2834.79	365.987	989.154	9492.8	27655	105316	108009	53179.1	56307	55527.3	1.49541e+06	34355.4	12739.5	349766	48727.9	94520.1	33567.1	83634.6	78129.5	31030.4	10081.7	199937	466.009	348.128		1965.09	785.353	1569.8	360.144	4944.88	492.456							1891.76	17831.1	1223.29	3992.8	110443		795.775		1000.97	1215.13		1045.57	272370	6712.4	348638	11517.7	11419	351.054	7582.01	1561.42	62716	7982.29	1543.86	525.644	24269.7			15690.7	1151.4	11164.3			635.581	2058.52	1631.5	2407.46	2381.11	4142.04	482.597	2395.57	603.615	1949.69	331733	16933.5	13237.2	71076	1733.17		5156.86	40663.9	723.023	221.793		499.751	910.163	2452.54	2535.94	1468.48		2382.64			809.593	392.695		7280.72	8903.52			3829.59	1093.6						14863.4	39656.2	12698.5	15158.3		7279.06		267.31	35247			6701.69	7368.05	1954.18	28648.3	17519.2		2424.14	116.094			57024.7		2426.23	1037.71		401.256		311113		321.342	760.515	729	3852.03	646.9	716.413	726.921	1758.22			1161.26	22165	645.049	1481.84		4469.97	1420.48	6305.08	857.438	28802.2	204.73	6905.48				4.65005e+06		73608.8	444.848		1.02694e+06	69050.4	1220.8	1576.3	3329.78	1309.41	2249.75	1563.38		36578.8	1210.22	462.152	1477.53	1193.59	1031.69	614.705	5898.68	37621.1	2135.26	14993.4	848.944		939.27	646.618	1.20343e+06	88151.4	87391.7	6057.58	889175	230770	987185	284841	1.54003e+06	906953	978065	124.399	4818.97	566.447	2407.48	2271.03				134487	195347	34107.3	185656	1109.32	238680	2339.77	55090.7	1318.59	1736.72	558.816	20407.8	10392	884.642	9141.76	6248.73		76943.9		4791.21		43990.5	249216	2032.94	724.553	1576.54	27513.1		1493.66	22672.4	1193.44	11124.4	22974.3	1558.89	2083.58	2684.8	627.419	1548.78		2005.5			2450.12		2099.74	4207.6	603.795	1771.7			1076.43	2483.25	492.2	661.979	1702.07		3583.6	940.007	2152.73			678.672	2907.19	726103	385609			1448.07	805.533	206.337	1317.08	1003.82	3249.65	900.666	233.747	1296.63	356.258	1592.8		655.068	993.857		27026.1		936.242	6330.33		855.926	304096	3243.92	346.848	112894	5078.27	1717.48	6754.07	2198.65	2310.47	572.627		11738.6	4185.82	89790.8	5254.81		2143.17	656.372	978.063		881.561	1400.92		1366.74	323.375						2188.95		2251.42	1278.08	786.571	783.385	641.551	2763.71	5546.09	6477.5			2898.7		137195	509.975	774.953	1016.4	1370.55	3411.71	1626.59		577.305	10786.5	7740.27	73916.8	22299.2	9082.49	1264.05	1263.29	1.08124e+06	9590.89		1.07488e+06	31692.2	95233.6	21100.8	1022.11	133279	495.925	30756.3	140426	330761	542.163	1904.43	5155.93			1295.99	487.931			1855.44	1874.97	1992.52	2196.45	6931.73					1083.31		1.10495e+06		3553.88		9021.94	1045.35	1768.36	229.656	2893.45	1960.59	912.882	210.697	1012.69	446.23	735742			2700.72			1155.1		275.703			2842.98		355.147	7235.8	5382.27	1177.2	1220.33	246245	9700.09	1547.21	739.123	1462.98	792.073	512.709	122.953
20250123_TIMSTOF_EV_kalai002_SA_EXT00_A85	85	female	20-24	hospitalized	AP	294399	1.26626e+06				484.787	659.944			500.367	1398.72	4938.79	592.187	475.497	3031.6	3774.31	112115	457921	1676.17	407809	1706.23	1083.51	4.65062e+06	961.612	1987.05	8195.2	132007	1380.81		4172.44		377.247		125527	678.507	3994.12	1.44432e+06	1.19151e+06	84373.7		531261	137520	60601.7	9039.5	218066	162611	28254.8	58568.7	62690	86460.9	506.784	760.004	3385.76	374.629		763.909	843.426	68937.6		11469.3	1082.83	688.877	2795.23	216.396	877.025	8290.43	22222.7	76986.1	78550.2	38619.1	38992.9	48505.1	1.47656e+06	25010.3	13666.1	300529	38470.5	87547.5	21516.1	78072.5	55084.5	23862.5	7937.09	171947	1077.23			2450.26	1063.35	1093.9	447.148	7460.9	827.672	495.135	948.148		417.241			1068.68	14094.5	950.201	2884.54	99500.8	206.316	803.318		776.384	173.177		1201.79	288213	5082.97	302031	6255.91	8781.34		4383.16	1203.51	57341.5	10315.5	1575.64					13549	1674.37	9652.89	1044.07							3152.64	496.525	2674.04	615.839	1858.15	539864	11924.4	11618.7	55479.4	681.529		4084.92	23640.4	484.34	337.562	156.034		480.155		2317.72	2627.84	594.128	3091.06	408.376			452.052		2972.32	6395.44	257.219		6750.15	1594.26		12635.2		760.906		15758.4	73341.5	9223.34	12964.9	691.571	4656.64	2494.15		26195.8	1031.83	847.58	6290.44	6029.89	5154.67	28187.4	31051.1		1729.57	337.539			26176.4		1707.55	714.438		316.377		406331		480.232		1048.98	4260.98	805.333	1115.04	693.184	1404.35	2011.56	590.034	1880.05	20586.8		1548.76		7929.26	1646.7	5586.35		27776	452.298	4630.19			1989.09	3.40721e+06	956.719	135347	633.411	542.503	1.11286e+06	43849.6	2068.89	1539.39	2697.47	2421.96	2998.18	587.732	809.557	17832.5	1015.85	368.893	455.15	1023.1	1890.97	794.637	4311.16	42270.1		12816.7	1688.75		1112.83		865372	52697.9	23513.9	5859.89	882376	265729	977595	338114	1.45237e+06	959589	376844	1585.89	1971.3		1616.97	2083.57	517.164			126259	186830	27761.7	169781		153083	674.858	62123	865.535	1356.59	631.874	13812.2	7623.62	870.25	9018.21	9166.46		49155.5	1374.8			5115.85	168221	1649.47	1159.64	1706.33	18328.1	1526.41	2093.76	23142.4	823.053	10613.7	7225.23	763.01	2256.73	4643.42	1592.48	896.015		2966.13		1093.55	3635.16	25980.4	2167.91	2266.35		2537.81	1205.33	440.564	1629.97	1577.29	661.181		1494.26	305.134	1511.69	694.331	1810.5			422.044	4316.38	640401	309274	720.375	689.297	1487.49	1245.37		959.09	1067.11	2766.13	1287.05	296.569	2191.83	642.052	1582.82		1105.74	1236.37		19488.2	779.86	931.763	16278.8		685.589	306743	2523.93	525.711	129020	6450.59	1217.88	11717.7	2272.25	4448.02			7445.34	2215.15	61174	6740.59	507.276	1919.97	660.388	1638.12		1285.98	937.267	594.505	1798.87	515.567	430.049	248.091	683.678			2358.28	641.901	1851.82	564.729	724.131			3401.51	46950.2	3719.08	414.487	1243.52	3459.16		138184		1206.79	2188.17	2581.19	4662.38	3203.89	1606.59	843.635	14762.9	11822.3	82277.4	12919	7537.9	1297.05	2856.75	1.08124e+06	8695.03	6171.81	739340	33475	137966	32261.4	1114.24	135636	699.499	24323.4	152789	283733	724.568	2082.35	6441.7		2153.63	845.449	854.922		390.347		2635.94	2088.66	958.463	6788.31	1666.82	895.911	619.186	6840.49	2020.28		1.52234e+06		2204.17	1560.78	8090.9	564.647	1170.32		4653.24		693.623	395.419	2025.63	1981.65	678742			4044.96		418.948	1323.44	444.01	386.623	2750.85	542.725	1950.48	1173.75		4371.39		774.481	1104.63	293521	9114.37	1752.05	1289.49	1906.03	686.549	721.088		616.172
20250123_TIMSTOF_EV_kalai002_SA_EXT00_A86	86	male	10-14	hospitalized	AP	274775	1.86468e+06		1890.31	309.425	484.544	962.125	257.954	1111.24		2743.48	2416.34	2440.6	632.666	2451.05	3197.78	87343.4	272900	2509.02	371253	2808.53	6042.16	4.78292e+06		3069.05	6892.51	109314	1003	965.479	2722.11		556.017		124246	1439.1	4858.1	1.32891e+06	1.08573e+06	98430.4	187.744	400469	127096	89381.5	14952.2	161295	283196	21124.2	71203	42784.2	94198.2	298.768	1172.67	4134.74	548.356	641.189	596.072	805.219	80557.1		9234.47		878.79	2697.58	131.939		7321.32	39052.8	90022.5	82451.6	54346.9	66981.6	50843.4	1.12501e+06	16159.5	5041.61	255975	41380.2	73505.3	35411	87730.4	50663.6	22999.4	7877.88	147647	1857.86			1598.81	861.498	1261.97	734.529	2882.87	1067.32	642.104	1011.69		1167.41	260.234	464.499	1596.3	22873.6	1254.13	3769.83	149156	193.697	1039.01	727.608		2615.59			288812	3439.06	249729	8934.47	19895.7		6943.58	796.262	53410	5287.95	2276.2	424.84			3175.34	15668.6	2457.42	10729.7		2032	401.81	3714.43	2921.98	1527.55	2014.58	5013.14	802.003	2368.78		4268.26	366978	16345.1	13069	71944.1	1240.67		5186.32	6245.28	867.414			981.729	925.343		2749.87	3413.62	600.419	831.834		582.172	1176.87	441.334		4201.17	6210.72		5401.76	6394.28	1245.21		23159.7	419.461	1987.5		18839.3	38501.9	11231.7	24472.9		4370.71	2275.78		28576.3		1497.26	3296.81	5804.74	3503.92	9923.39	23713.7		3295.05		3965.41		46563.5	419.876	2789.81	1286.52	233.456			310290		1133.71	1775.51	1458.38	3622.04	924.296	3033.21	1284.41	1839.1	2347.52	279.775	2319.6	18457.1		1996.1	2514.09	14509.9	1634.64	6339.26	401.594	33334.3	839.546	5135.96	959.381	806.92		3.35676e+06		43227.5	1838.19		1.11108e+06	46065.6	3387.76	1955.27	3194.04	1921.23	3678.5		689.377	3352.3	1220.6	476.032	1339.81	1514.82	1237.88	237.488	3032.21	16346.8	3987.28	7685.11	1251.66		447.231		641099	34164.8	8321.93	4277.06	1.10353e+06	143203	706141	1.297e+06	1.88132e+06	880383	972439	1421.01	4078.8			2608.91	723.763		1304.27	61085.7	87959.3	34267.2	139540		199132		53476.7	1185.65	1146.47	797.741	15759	8477.05	1047.32	11207.9	10968.5	481.544	69150.7		6744.42		6290.92	210180	1599.79	1737.36		25547		2928.59	18586	791.64	6031.51	14844.8	1298.27	3777.78	5090.65	749.642	1226.51					3586.41	1106.05	3053.45	3589.99	1363.68	3252.53	1173.04		1749.52	2658.1	1311.85	740.814		567.222	3314.59	1410.53	3131.84		462.616	496.733	3581.56	806865	368071	430.72	1891.06	3306.79	1200.6	846.678	901.477	1310.16	3779.2	1199.43	226.929	537.427	1776.91	2326.45	1134.15	1716.14	2649.2		21139.2		1405.96	7015.91		1343.83	243079	2354.79		111319	6350.11	3559.89	19459.6	1175.25	6903.42	495.942	957.553	7102.38	1676.05	58222.2	5658.7		1375.41		1854.36		1844.19	1667.68	1969.01	3301.19	850.237	687.186	355.73	1853.72			4949.75	1112.7	3060.73		892.827	721.194	1348.95	2029.2	4343.61	4849.41	620.655	856.353	8437.42		153495		2532.2		9940.02	12384	2241.9	1905.02	806.12	2576.01	6574.59	69396.7	15705.4	10345.3	984.636		1.02809e+06	8439.58		1.04959e+06	31390.7	68665.9	22669.3	1040.84	91022.5		24921.9	156450	416614	754.358	1581.86	5097.1	689.622		1417.57	1665.85		574.008	1613.75	956.664	1455.43	3367.3	4241.86	2992.58	5408.26	1237.82	3870.64	3488.62	1312.93	1.41483e+06		2850.6		10794.7	1066.97		467.736	6735.81	1857.32	1598.03	745.325	1405.23	754.295	618003			9525.41	2307.73	1375.99	1798.44	316.377	751.927	2233.23	1402.88	3097.58	376.91		8947.5	5243.98	1719.64	1748.38	269541	14399.3	2858.09	1204.12	3125.46		670.676	193.63
20250123_TIMSTOF_EV_kalai002_SA_EXT00_A87	87	male	10-14	hospitalized	AP	275161	1.62791e+06		1661.72	987.543	592.563	1274.59	292.648	1002.09		5371.44	2280.72	1194.65	386.977	4885.93	4922.5	104031	277524	1671.44	350613	3779.7	2144.09	5.12212e+06		1879.57	4181.26	157241	3722.5		3815.81		626.722		127421	1101.48	3892.12	1.30627e+06	888851	176705	3471.2	435361	151770	117188	24428	278526	286275	28199.8	119860	46459.7	100475	225.103	1277.8	3740.78	553.181	596.377	899.887	1049.24	90316.6	2132.79	12823.7	1236.52	386.793	3349.35		1276.88	11339.2	34466.5	126086	113421	61199.8	64905.3	64184.5	1.23428e+06	26006.4	23798.9	253139	40182.1	87282.6	29436.1	101010	68105.8	27523.5	9414.22	209197		687.438		2371.47	983.746	1172.5	571.607	4404.95	1237.53	785.041	999.945		887.545	362.26	369.364	2169.46	13922.8	1682.72	3481.56	80527.3		1283.16	1545.65	1982.28	1155.06		1115.36	212903	6818.5	309606	10565.5	7164.86	354.423	2743.11	2176.84	52635.1	9570.16	2950.69	509.15	2749.37		1153.94	17529.3	1951.89	12160.7		1902.27	890.386	2831.09	3312.3	2314.82	2910.34	4706.63	774.748	4886.83	336.048	2088.41	348959	18035.8	12072.3	52222.8		178.329	4288.98	11022	1379.63	475.538		624.403	811.721	784.113	1703.1	7482.79	1041.05	3833.26			1300.29	733.982	547.797	5391.58	8713.69		10344.9	7669.97	1799.52		14284.4	530.478	1567.02	493.975	16639.4	42407.3	14404.9	16387.7	1398.02	5029.56	2550.79		36582	2121.5	1189.05	6340.79	6013.12	5932.88	22382.1	31660.7		2430.91		5237.24		31461.3	760.48	2506.33	1339.55	734.174	587.762		317532	518.377	810.613	791.949	1353.02	3794.48	944.612	1392.71	1288.84	1705.46	2148.24		2188.07	27508.3		2782.18	2067.01	7828.23	1517.36	18324.8	708.733	40227.9	883.494	6937.93	792.603		6202.86	2.51773e+06		47164.6	930.6		1.15686e+06	55631.7	2607.88	2726.81	4053.02	2342.33	6545.97		541.428	60141.9	1419.7	641.73		1064.48	784.382	792.73	5560.83	44046.2	2201.11	17426.7	1123.82	562.755	1791.24		742068	47608.2	46175.3		907418	147201	713843	268350	974944	882137	772445	1691.83	5045.35		1843.59	3553.11	441.951	192.651	775.244	109046	189179	37836.7	163493	5598.52	160301	3050.58	31933.6	1307.76	2674.38	477.03	12146.1	9228.98	1396.35	18114.5	9751.42	414.837	45930		7239.86		8096.78	162217	3177.91	2190.91		32687.7	471.797	1645.05	28616.3	759.363	8825.9	14046.3	727.066	3124.89	6955.88	1330.28	2069.87		5070.68			7598.65	981.521	2788.72	4320.48	1725.98	1526.68		389.933	2063.21	2150.72	757.096	598.801		311.386	2432.56	973.983	1897.44		449.521	658.978	4595.21	775221	438811	1281.77		1928.84	1665.07	198.799	1509.71	1227.82	4681.65	1154.73	283.967	578.946	864.922	2020.17	1355.51	1682.43	2460.73	127.748	28213.8		2715.5	7162.88	1415.23	1570.01	297495	4447.63	840.278	113018	7287.41	3323.69	13661.7	2954.15	5164.99		1064.46	7641.2	3342.11	65069.9	7097.63	859.345	4410.23	687.142	2396.61	233.753	1848	1377.87	1071.16	3400.35	547.858	784.175	1794.32	1128.26	1719.12	2654.68	4867.74	871.968	3389.53	1290.52			1402.27	2504.51	1874.6	8035.64		1794.22	5281.8	1173.36	170437		2671.97		4212.27	6683.31	3237.39	2533.03	924.403	6562.82	7857.85	97297	26183.1	10770.5	1968.9		988517	7892.71		957122	33933.9	117499	21846.2	1072.3	97095	617.605	36921.7	136565	426390	679.831	1699.13	3301.88	1138.21		1227.22	1003.85			1882.08	1605.83	1641.85	3281.22	2753.96	1968.86	8096.66	1047.44		2910.2		1.33555e+06		5173.8		12375.6	1356.9	1498.11	460.999	7421.44	1795.86	1193.33	338.44	1158.27		657133			4177.69	8276.3	1004.54	1487.34	627.915		2423.88	879.918	3240.35	561.192	419.507	6884.35	13306.3	1895.22	2719.37	255864	12580	3140.9	1613.19	2292.03	908.484	1769.81	116.104
20250123_TIMSTOF_EV_kalai002_SA_EXT00_A88	88	male	5-9	hospitalized	AP	275470	1.89051e+06		1314.8	305.048	680.044			599.488		3832.08	2734.11	2316.76	570.571		6099.1	80175	331210	1025.11	242462	1817.14	1478.15	4.73341e+06	513.086	1518.01	3729.62	126506	387.3	1335.4	2571.65		265.104		192954	635.009	4759.09	1.18339e+06	615907	166105		392044	118755	130711	29658.7	184824	316658	16473.9	71788.6	45687.3	94832.1	492.965	819.279	4304.6	489.838		467.612	725.062	84763.6	2643.46	12048.1	731.68	417.31	2440.56	194.856	1091.66	11412.9	31302.2	93420.7	114733	53287.6	63808.5	54614.1	1.38048e+06	24284.8	31874.7	302236	48245.6	67836.6	47214.3	68241.9	51806.1	23237.7	7652.6	183917	711.334	380.179	447.365	2036.74	929.159	2209.3	311.705	3227.94	522.738	284.853	668.272				201.632	2290.78	15770.8	2173	3627.66	88870.8		1301.65	561.23	1325.51	999.794	835.613		253852	3416.32	316045	3285.49	11387.1		4973.41	1086.69	55792	9043.31	2545.53	344.195			1474.04	19917.1	2022.1	9167.35			1266.5		1821.09	1851.11	2009.81	4094.85	457.994	2897.95	395.107	1784.27	399906	16210.2	12439.6	65848	995.776		5131.36	4266.68	1073.89	414.585		457.106	948.68	2958.43	3915.68	7671.33	544.931	4091.28		172.823	1367.47	631.933		4153.56	5992.28		5321.77	5359.19	1934.2		20616		1197.47	383.025	22286.4	53578.9	11592.9	19977.7	612.994	5802.32		151.032	23853.8			5512.64	6802.14	5335.38	25843.7	21933.4		3354				32769.9	611.909	2649.27	1364.06		219.737		316460	347.774	403.223	1141.02	940.016	4027.04	816.184	1066.66	566.674	1707.01	1997.81	524.826	1913.49	21754.1	738.578	1975.69	1065.94	6417.98	983.601	9061.76	634.259	25584		8688.43				4.98271e+06		68801.2	758.073	380.301	1.4552e+06	46707.2	2556.6	2080.99	3261.49	1839.88	3508.57		4499.29	7676.82	1234.42	720.316	1034.21	1235.24	1464.53		4442.3	20658.7	5372.87	7943.67	1234.69		636.804		667911	52707.8	104813	13409.1	989632	193218	464414	331694	1.25405e+06	879192	839324	1339.65	4614.16	341.85	818.882	2810.08	351.85		1489.22	80916.2	118907	27359.4	175446	1825.54	146825		40881.1	1311.39	1090.99	706.267	5203.28	7475.69	2051.79	11039.4	8456.01	716.883	77027.9		4781.64		23483.7	242562	2820.66	1743.55	1086.39	26334.9		3283.79	28874.2	761.519	12776.9	13454.1	1164.43	1558.97	2852.25	796.941	1365.39	384.165	5251.85	404.646		6860.69	951.023	2860.19	3517.13	1697.85	1206.22			1886	2836.48	398.758	360.338		328.231	3916	903.142	2216.99		268.333		11445	991192	509072	1392.36	802.903	1538.19	956.884	402.471	858.695	1502.4	3580.86	813.343		1884.93	733.023	1548.73	1191.7	1516.21	1893.86	171.01	21830		837.179	6288.36			261382	2896.94	534.576	85762.6	5504.25	3028.71	10041.7	1612.56	3067.56	364.67	913.163	8783.3	2258.08	77424.2	3869.9		2412.25	1141.1	1620.5		1629.03	1505.52	637.194	1496.53	549.654	693.572			341.446		3123.77	941.211	2566.4	844.08	932.185		1481.96	3783.01	8429.95	4832.81		797.358	2665.14		138889	797.829	1404.39		983.65	5339.35	4941.06	2911.9	728.955	3465.58	10673.6	91515.2	25751.5	13186.6	1681.45	1557.75	1.05585e+06	7561.26		1.29214e+06	33653.6	83395.8	19430.9	834.518	107448	1857.4	27706.4	179781	520750	625.562	1222.12	3921.42	373.288		1169.42	796.102	281.276	553.466	1415.45	1801.54	1822.4	3882.58	9444.11	1970.83		700.204		2388.34		1.33928e+06		5324.79		10477.3	1247.27		417.127	4161.13	1570.75	1232.28	343.962	2350.76		622082	883.239	915.792	3229.14	1565.14		1832.33		206.14			2503.62		345.221	8168.56	13715.9	1271.47	954.373	274179	16506.7	3211.52	1042.32	1966.08	660.337	505.496		347.763
20250123_TIMSTOF_EV_kalai002_SA_EXT00_A89	89	female	15-19	hospitalized	AP	282964	1.18639e+06	3427.48								1342.56	3337.89	1153.56	605.118		5255.2	101646	308433	1152.5	460184		2087.53	4.85119e+06	999.736	1049.43	3074.88	130795	6231.06	385.35	1848.44				100512	595.826	4935.61	1.33441e+06	774665	82951.1		399027	145417	43766.7	18329.7	243597	191135	39305.9	88180.8	44323.7	94148.1	286.798	931.609	3242.52	320.421		368.828		95617.3		12951.4	1004.68	634.195			1152.85	8126.53	30634.2	79313.6	110634	56109.7	66584.7	46880.8	1.3873e+06	16699.2	13885	258154	43027.7	69031.1	38542.7	41046.9	59956.4	25001.6	6644.84	139626	1062.11	353.872		985.45	703.563	1233.79	200.698	4138.37	605.652	359.311	721.632	631.479	441.201	158.115		1519.38	19264.5		2314.28	166003		874.858			2465.06		1018.63	268921	4454.64	344201	7409.78	13401.6	342.575	4621.89	2032.69	71739.4	11059.2	1659.15		1789.89			17823.5	1417.67	11760.9	1420.86			1807.54	1602.64	5114.21	1237.85	2478.6	235.164	2726.18	536.509	2419.49	381354	10617.2	12147.6	55759.4	335.927		4291.3	62588.2	878.772			487.751	820.891		2893.21	1977.94	391.94	1907.66		286.022					5624.98			3963.4	952.849				1075.57	422.808	15495	52262.4	11666.6	17127.2		5709.81			23822.8			4277.34	5700.71	3836.16	25500.5	14357.5		2641.01				13550.4	422.515	1056.28					309775		593.528	752.852	927.633	5246.48	696.762	724.544	441.039	1997.05		591.758	1066.95	19567.3		1392.69	966.71	5861.69	1202.96	3969.75	727.201	29548.6		6335.31				4.01532e+06		58856.6	610.043		1.34165e+06	45669.6	1402.6		2964.97	801.889	1673.43	644.385	568.718	4517.9	1432.41	601.397		1058.6	770.698	581.306	5367.3	29680.5	1393.67	13005.3	1846.69	684.212	501.149		771798	60323.1	64091.4		1.04717e+06	336165	806766	523195	1.90728e+06	835940	999826	3824.47	5419.6		749.463	2297.14	203.726		804.777	112164	176617	31359.3	158943	1472.64	247092		59317.7	1345.4	1963.69	583.16	14246.7	8029.62	1029.69	6552.2	5011.44	600.831	45119.2		2459.82		4794.99	286016	10916.6	1028.93	1471.2	18080.2		1875.85	17367.5	670.465	6893.62	9116.96	1239.01	1069.89	2975.53				2928.59			2629.48		1714.23	3308.87	350.963	2421.11			1645.79	2322.73	421.348	546.666		253.559		837.559	1852.55	781.81			25479.2	876509	399761	312.721	867.062	1359.54	719.457	1868.17	502.129	1243.71	2623.22		205.401	1959.68	542.315	963.911		720.039	1447.08		23219		554.07	4944.62	1522.2	915.503	228119	2074.98	251.425	95168.4	4853.27	1315.28	9075.47	1244.5	2766.54	451.742		9103.45	2340.58	66290.4	4576.87		797.819	530.994			1129.12	1044.76	674.092		477.441	490.951		589.248				548.152	1765.11		825.769			1834.04	8455.52	4306.86	388.644	534.145	2935.1	1175.15	116031		1153.23		2854.14	4682.67	3353.86	1353.26		73966.7	39300.7	72167.8	22242.5	9882.14	3767.55		1.10543e+06	9436.58		1.07895e+06	27845.7	47164.9	14042	1431.04	108020		27571.1	152373	393435	567.883	2425.3	3728.72	762.504		1413.24	956.303			1072.8	2245.05	1335.66		5940.21	1103.38	845.801	528.528		1430.77	650.781	1.44506e+06		2567.08		8295.42				1827.27	1125.68	1132.54	571.388			726560			3798.19					372.12			2561.6	761.337	295.701	4099.97	18650.5	610.797	1028.81	210269	9412.22	1159.34	992.726	1079.12		450.975
20250123_TIMSTOF_EV_kalai002_SA_EXT00_A90	90	female	25-29	hospitalized	AP	299425	673539	2987.82	827.077		350.909						6072.51	918.758	522.106	1953.32	2404.18	73500.8	480843		351657		752.091	4.85371e+06		1128.92	3598.72	134650	10589.6		3987.22				91801.1		3331.73	1.51035e+06	755200	66633.3		606097	221518	128777	31112.4	199256	101281	39717.8	104730	44576.4	101891								88700.8		8929.04	1261.17		776.473		1246.82	9261.78	24646.8	93329.4	89362.9	47471.9	51015.2	55891.5	1.26992e+06	26789.9	4342.2	271110	29287	87086.9	28170.6	89660.3	47865.1	24607.4	7712.59	234350		266.492			735.026	731.197	614.727	854.669								1287.14	17825.3	2208.57	2191.89	60762.9		777.677			999.945	755.329	3206.29	250403	4602.94	281985	13245.6	14923.6		11618	2380.2	48560.1	8453.23	2188.83				1762.35	14976.3	1811.47	11720			261.25	1822.31	2159.55	1480.54	2498.78	3021.23	371.642	1415.28			459740	18127.5	13607.6	61387	1174.29		3862.93	112436	933.639				3071.67	1748.65	2649.57	775.028	433.604	3211.55			874.134			5443.16	7601.69			2980.45	2170.5						14728.8	38406.3	9886.93	20354.1	775.188	7594.4	4920.83	130.697	30282.3	2154.44		9710.16	6110.84	4368.15	30766.4	35513.5		3576.96				27254.1	881.065	1218.58			381.146		349318				1366.48	5135.17	230.959	654.751		1409.48			945.213	20961.1		1906.17	1335.62	3900.94	805.936	6663.74		34233		5173.02				2.31768e+06		46575.8	434.777	329.401	1.30604e+06	56157	1569.77		2983.2		1586.73		644.233	28289.4	2345.31	1297.83		1539.37		2474.69	5219.98	25407.9	1765.17	8629.04	1168.59			714.342	921022	116507	10311		680987	427863	335955	223717	874854	877158	1.35323e+06		3391.42		2004.73	3772.16	415.536			101976	174059	42777.1	249759	7480.81	151123		43908.9	987.374	3626.69	672.282	22305.2	9187	443.493	9080.93	5210.81	1021.36	67075.4		10405.5		14014.9	290453	2554.02	786.817	1619.2	22510.1		2829.02	21304.6	633.438	10653	12297.4	687.473	1163.74	1360.05		1458.08			166.919		2090.09		1572.5	3833.45	665.743	555.297	849.15		1164.61	1960.76		512.763		202.744	4008.5		3214.73		227.087	462.587	1468.4	674004	283335	942.61	696.792				1004.51	2221	4215.73	657.909		901.155		1540.62					25937		1306.51	16682.4		1089.51	301761	4479.68	323.669	132485	10629.6	1270.14	3627.93	1420.67	1635.47		1297.59	7495.62	2268.3	55218	2408.63		1766.02				625.149	1334.49		1090.49		10764.3				2006.13			2580.59	1254.22	891.666			3249.61	45781	4702.84			1671.87	1540.74	120874		1480.57			2883.9	1266.88			23060.5	27702.8	90334.6	16224	7497.15	3080.89		1.27367e+06	9842.66		1.07256e+06	33177.7	131583	37000.3	437.499	78976.6		30699.5	142876	324693		582.825	12362.1			765.801	445.704			1497.15		2310.09	2164.18	2879.76					1523.92		1.33147e+06		2312.75		8171.78	793.724	1504.18		1676.08		1463.29	210.528			414004			1833.34			1510.45				365.766	1668.03			5625.91	6061.7	676.955	369.564	278260	10761.4	3309.09		957.177		297.983
20250123_TIMSTOF_EV_kalai002_SA_EXT00_A91	91	female	10-14	hospitalized	AP	239008	1.47766e+06		1664.57			1114.16	331.829	1099.84	632.793	5423.45	3143.86	1498.76	585.454	2427.22	8865.33	98883	289837	1584.96	383741	1533.7	2541.5	5.1235e+06	1165.03	2104.27	6105.58	149918	2933.11	621.811	3563.33	202.44	529.191	337.433	113804	890.688	6846.49	1.29024e+06	676011	182781		399041	116995	80201	22431	213605	225424	16563.7	100892	41086.9	90496.9	665.474	1235.48	6161.87	626.062	1254.56	1030.57	1227.96	94766.5	1991.78	20262.9	912.16	843.334	3257.91		1652.52	11278.5	48493.9	144056	157844	74826.1	79644.4	55075.5	1.10902e+06	39462.3	8204.96	222169	36251.3	63190.7	35307	97424.1	49642.2	22456.3	7836.25	163996	1020.81	609.543	265.336	2359.24	893.125	2317.85	583.29	6566.15	1062.65	594.876	827.215	950.503	945.736	222.055	278.795	1923.59	14934.5	1906.69	3882.83	187184	1411	1554.34	775.858	2097.32	2553.85		1395.44	256549	6139.28	280567	7743.36	12067.8		2888.69	786.092	51553.8	9082.47	2950	495.319				18753.4	2229.39	12374.9	1291.92	88155.6	1185.63	2298.2	3520.41	2639.11	1986.45	3601.76	428.831	4847.76	798.944	2157.3	312793	16126	9973.82	52375	711.865		5235.43	2241.29	661.537	430.885		557.178	1255.37		1722.89	11533.8	410.776	1954.4		274.858	1123.37	833.295		2114.63	9197.44		12481.8	8736.98	1710.81		15413.5	441.447	396.47	2206.57	14957.6	45352.8	14091.3	19215.4		6421.31	1374.75		40456.7	1674.07	911.331	10026.6	4911.54	2403.76	27799.8	25031.8		2437.36	178.728	3700.4		41678	846.688	2906.2	1588.67	441.362	531.219	1605.49	295906	531.91	554.356	800.693	1149.81	3883.27	823.28	1297.09	922.935	1871.36		713.093	2395.1	23937		2680.42	1908.32	9687.43	1699.82	13034.9	759.174	39365.1	656.301	8604.35		663.459	2554.46	2.2932e+06	829.791	19575.5	621.399	1032.24	1.21299e+06	35484.3	2395.03	2068.18	3196.31	2461.9	4031.45		377.442	30205.2	1778.35	524.353	1037.75	1800.54	1007.37	887.631	5919.84	34762	7185.36	16379.4	1275.34		1393.16	794.661	704701	49049	18695.8	14016.5	990275	155484	975915	505973	2.27424e+06	663202	707672	617.5	7098.08	868.268	1616.12	2346.83	410.307		720.877	93070.6	166761	21259.2	134591	3143.87	315179	708.074	44872.1	1444.74	2586.02	406.677	7382.21	7211.03	2742.44	13048.4	11481.5	1162.13	87849.3		5815.2		3893.59	167096	2480.63	1998.41	2356.46	37850.9	969.337	4795.7	38389.2	758.505	6813.39	10725.4	1744.51	2848.36	4863.31	1470.55	1684.87		4706.33		866.889	10030.3		3123.7	4280.84	1177.03	3107.82	1904.35	644.32	1728.11	3208.95	785.487	617.648	1879.94	339.866	6460.25	820.959	2147.68		324.968	876.28	3075.84	703415	396479	1102.74	1213.16	2250.68	1453.93	1647.88	1628.28	1662.8	2771.52	1089.06		2659.36	435.451	1755.13		1472.35	2459.42	212.234	29447.8	672.47	2896.59	7345.92		971.792	196437	4170.89	735.829	84156.3	4789.57	2453.31	16031.5	3097.65	4018.62	786.713	1893.36	6453.49	4003	60808.4	1518.66	628.268	8011.73	891.019	1900.5		1184.83	1147.29	609.172	2099.57	596.261	547.473		1222.67		2043.4	3382.46	891.666	3177.98	1230.64	835.972		1126.43	3472.22	7721.92	7037.37	577.661	1735.61	4891.15		169022	392.206	1880.5	961.945	4342.73	7881.32	5668.49	3196.19	1913.87	1452	2639.25	60475.3	19756.7	9032.61	1642.2	3357.53	1.10894e+06	5560.37		879643	41234	91472.2	22765.2	1506.46	75069.4	812.45	35550.1	154539	348630	853.848	2362.87	7899.29	1130.31	3048.36	1436.12	1756.56	228.672	197.965	2198.15	2936.86	2771.31	3140.38	14407.7	3185.32	7249.68	890.123	6679.91	2503.32		1.56372e+06		4999.42	1676.52	10099.2	1040.98	2117.29		4854.78	1602.53	1607.35	567.388	1613.15		681188	1633.33	918.683	4908.73	1472.08	1083.43	1542.65	521.614	406.405	1766.07	679.879	3126.64	1557.88	330.3	7773.16	12250	1065.01	1753.62	310398	18638.4	1873.95	1001.2	2255.54	928.177	519.346		906.208
20250205_TTHT_EV_kalai002_SA_EXT00_B2_A1	1	female	5-9	hospitalized	AP	265679	1.88509e+06	933.474		206.796			306.984		133.384	2331.43	3183.2	1704	1124.56		5681.39	88776.7	352433	8514.7	383978		1987.15	4.44483e+06		2315.73	3477.6	145518	750.385	526.679	2445.86				98171.9		4161.63	1.29028e+06	980467	214197		514133	159887	91579.8	36105.9	143133	210323	25622.6	112651	46592.3	97752.6			1414.83	368.339		536.781	379.153	89518.7		11684.6	558.798			274.253	1475.16	11026.9	30010.9	96667.4	95139.9	46627.9	58534.1	53464.3	1.36316e+06	29381.7	13469.9	286260	38381.2	86501.3	44173.9	102480	64795.2	24943.1	7829.81	190665				981.055	996.125	828.803	420.434	2698.25		243.008	1052.4	714.169			341.522	2205.77	18982.2	1038.3	3806.53	147205		2288.88	1278.7	712.684	1632.01			236290	3406.86	330582	10479	18527.5	310.705	9199.42	2594.21	61215	11356.2	2848.33	2734.12	8706.13		1356.38	18421.1	1269.89	3530.14	466.505	535.819	1583.87	3399.91	4021.33	2741.4	2634.73	3571.04	546.609	3287.77		4482.1	403865	16091.9	13145.7	61108	795.814	1188.14	6284.3	19400.6	1163.71	657.024			1419.37		2476.43	5096.96	467.244	2569.34					457.748	4579.49	6858.84		1815.23	4888.79	2825.07		21811.1	433.859		962.625	17168.9	58109.7	15549.5	19921.3	1193.63	6563.11	1246.02	149.556	26161	698.855	707.055	4150.61	5334.87	2424.84	12966.1	28868.7		3758.12				12606.2	518.7	2636.33	1017.66		327.455	689.631	350102				1111.81	6005.41	1124.45	1251.25	2032.45	1900.11	1168.62		1989.04	18796.1	350.401	1781.67		2917.18	2144.06	13542.1	641.801	39934.2		7082.73		1186.09	5327.85	3.30354e+06		64990	648.914		1.05407e+06	43652.9	2903.33	2334.23	3688.11	2351.27	3818.81	607.623	1121.57	18989.9	1790.06	828.82	549.36	2547.94	1228.9	831.961	4891.36	27957.2	4293.44	13230.6	1067.15		704.139		561651	41710.9	73208.7	1423.77	1.12812e+06	141352	605016	392145	1.65948e+06	838286	1.02818e+06	513.257	3152.91		1085.36	4589.46	533.119	138.503	1874.65	107706	193538	37107.2	159807	3552.63	156565		58622.2	850.756	1076.99	514.5	7330.01	8987.12	1186.6	8667.71	9397.86	646.668	70065.8		1628.38		10347.8	210165	3104.8	1494.72		33159		3684.72	22689.9	994.187	8620.3	15830.7	1561.3	2281.78	1224.93	1138.73	1090.87		2265.49			4395.36		2012.31	4990.07		1380.49			1610.33	1810.6	1195.64				3536.09		1799.41			498.032	6225.87	688675	380030	650.022	664.544	1324.49	1754.7		843.498	1335.38	3946.89	1077.19		863.878	1733.41	757.219	3303.73	4813.69	1279.42		28216.7		1715.97	6949.99		1522.73	296695	2243.94	476.177	92753.6	5290.44	4488.15	7678.32	713.336	3163.53	433.419	749.023	6938.09	3733.3	62229.8	2427.79		1731.88	703.953	1375.25		1334.5	1169.57	613.333	1526.87	628.718	696.819	228.488	1215.69	1031.27	1013.69	3014.92	1767.57	3469.93	984.782			1417.81	1658.91	6553.59	6141.06		1060.93	3717.39	1157.3	95814.6	289.439	1433.04	474.509	2034.96	3886.65	2920.44	1215.38		5174.06	28505.9	85534.5	18695	14154.4	3948.29	2232.56	1.01708e+06	7735.71		930959	29491.7	108653	27808.7	649.827	102879		23475.7	162533	407865	506.332	1202.75	5396.35			1655.55	853.944		531.166	1072.15	1823.84	1769.91	5193.95	5828.71	2707.6	670.169	972.519		1787.1		1.38002e+06	169.677	4667.72		9574.49	2685.91	721.697		2867.07	1253.07	1284.68	292.957	358.898	724.738	482261	316.234		4076.52			1496.21	313.032	279.322	1235.17		2568.64	1066.99		7713.84	6054.55	993.596	980.191	245480	7994.01	2332.19	1026.37	1311.62			84.0336
20250205_TTHT_EV_kalai002_SA_EXT00_B2_A10	10	male	10-14	hospitalized	AP	300377	1.88802e+06	3004.05	1280.96	232.92				221.446		1827.12	3668.97	1559.58	1350.38		3669.83	93281.4	336554	1437.18	459015	1010.09	1533.07	5.23733e+06	1707.83	1365.87	4267.52	144183	494.864		3625.61			127.368	107933		3910.46	1.40339e+06	800917	110655	191.904	434921	191075	135323	40533.8	155286	312324	18689.4	122905	32108.3	118670			1042.35	467.419	222.594	167.395	191.651	103504		9794.75	1693.64				1355.99	10415.2	22524.9	78437.1	92698.9	57122.6	64208.7	60311.3	1.21832e+06	25152.8	14825.2	253979	35462.6	70098.3	41752.6	76648.2	57197.5	24135.3	8189.79	180974	818.717	860.054		1375.67	1198.71		443.147	1585.57	745.918	342.802	1020.57	906.081		262.807	508.088	2014.74	17170.1	1200.45	3184.5	89396.7	99.2733	2108.4	1628.01	1221.41	2571.71		1055.34	207606	3482.22	270418	9977.89	8184.9		1471.12	2077.27	57681.7	9902.5	4614.3		17703.6			20804.5	1282.45	6440.51	168.467	613.113	1370.66	2989	4248.29	2515.52	2530.77	5127.01	538.317	3846.51	317.832		384506	15799.5	11314.5	53478.6	588.986		3267.09	3289.87	647.968	984.207		1098.82	1784.11		2429.62	1983.53	1438.65	7199.68			1343.74	952.144		7448.13	8331.33		1751.56	5123.54	3727.31		6835.36				19492.3	43798.3	10909.2	24353	861.775	7692.05	792.678		36154.9	772.467		3798.98	6739.64		17063	30635.8		3507.87				26178.2	609.83	2059.83	1633.89		568.689		365477		845.463		813.625	6388.86	890.358	996.033		2114.88	1656.59		1744.72	28922.9	343.264	1701.25	1127.42	4567.22	2164.7	23208.7	1035.22	39865.6		5757.43			5717.64	4.07729e+06		22069	641.732	90.6343	1.40553e+06	68907.7	3339.67	3419.76	5343.58	1480.23	4339.27			16615.7	2103.76	597.094	631.062	2302.18	1135.13		5507.99	22366.1	9554.36	10795.1	1659.97		670.788	2053.01	514552	33279.1	12473.4		877832	221754	587837	233442	1.24034e+06	952923	1.24943e+06		3870.61		907.155	9963.42	939.268	152.277	2067.31	107540	175361	28667.9	190790		131468	538.295	51391.4	1270.3	1289.92	645.432	9119.11	8399.54		9447.89	12010.4	297.145	51873.7		2467.24		9576.58	186522	4098.19	950.544	2428.69	38696.3		4098.18	16300.7	1043.31	7264.15	15344.4	2198.06	2756.56	2843.88	552.901	1407.88		1140.29	120.141		2315.99		2522.78	4924.74		1714.96			2822.72	2781.26	604.681				4794.76		2537.04			1154.4	7508.57	736410	520681	785.502		1814.52	1217.59		1535.77	2409.96	3284.38	1725.32		1104.47	703.649	1731.37		1590.83	1844.59		43908.4	1329.15	2209.78	4631.67		1197.8	300569	3304.25	548.044	99753.8	7583	7127.47	9736.54	1069.3	3403.79	513.292	1039.18	7409	2709.41	66336.2	3379		1156.99	1267.4	1791.01	106.614	1201.51	604.044		1698.4			289.462		773.787	1243.88	4110.65	15434	4057.89		1297.52	871.263	1673.42	3311.35	1572.29	6223.8		1037.57	3383.07	1966.38	157050	140.869	1507.55		1647.67	5853.66	1339.18	748.31		2324.2	8360.11	83822.4	23107.9	14015.3		2288.59	1.17396e+06	7258.77		1.27472e+06	48462.9	101808	26416.4	847.462	109011		29875.2	189253	516602		597.261	9205.3			2150.84				1230.26	973.477	2444.65	5051.6	6826.08		439.004	893.525		2403.9		1.56327e+06		4055.7		10406		527.327		3343.94	1168.68	1757.34	99.642	424.713	618.699	737815	391.707	5251.12	3553.45	9823.61		1751.21	400.969		1869.79	617.553	3328.52			11463.5	13370.2	896.188	1097.43	283250	10596.9	3341.21	956.415	1929.81	230.113		82.7899
20250205_TTHT_EV_kalai002_SA_EXT00_B2_A11	11	female	30-34	subclinical	AP	321575	1.57854e+06	2011.16				438.824		1004.38			2401.54	1637.73	632.686		5125.09	127427	272996		569651	940.847	1164.19	5.42227e+06	1086.33		3274.06	149556	423.156		2561.5				88326.1		4277.81	1.60656e+06	1.06019e+06	233541		537216	304051	94847.4	17189.5	169974	155568	27087.5	154103	31595.4	121256	1490.64	2413.2	2306.22	365.918	335.395	937.443	232.845	114440		6877.78	715.578	1519.79			763.518	9484.62	28088.7	79702.9	83796.8	48833.2	52978.3	33932.1	1.37628e+06	17041.3	11314.4	239494	33823.8	85520.6	30695.2	76084.5	55554.6	24739.2	7548.7	146778		1318.51		2184.91	874.548	1060.8	301.842	4969.55	1280.42	575.745	1225.14	699.149				1746.42	8764.6		4233.81	99327.7				775.459	1546.72		2432.64	186119	5232.07	307997	11162.7	8236.67		2087.94	1631.71	57762.4	16677	3320.92	596.944				22796.9	1788.94	14044	643.383	323.936				2033.53	1722.46	2737.81	530.515	2549.6	771.33	3613.56	370446	15289	8015.58	37964.1	1107.63		7548.96	2489.07	1265.2				5778.04		1400.86	3531.83		3619.25			763.59	665.085		1285.43	8616.97		2696.11	3872.43	1797.94		52203.5				13955.9	34515.2	13338.9	14386.6	509.601	6362.87			34256			4321.92	3090.89	6410.73	16607	19256.6		1934.17	338.503	1082.15		30046.1		1926.58			289.369	542.234	324135				589.421	6010.48	838.835	691.351				669.116	1145.59	16273			1425.01	4486.89	3740.91	1543.22		27644.4		9363.93				3.13275e+06		40612.9			1.2709e+06	101130	1567.43		2349.28		3543.86			15550.6	1082.12	509.93	544.613	1911.99			4961.64	22073.9	2305.95	9992.62	1702.57		1424.9		1.23312e+06	119716			960696	243687	445878	293939	1.20368e+06	753410	1.32858e+06	251.476	5574.17	844.557	864.524	2843.7	395.471		1750.61	135889	238724	31374	179694		147304	563.516	51145.2		1043.36		4406.11	8215.4	1445.82	4494.27	6866.07		27275.6	424.329	1970.41	254.755	38781.7	140178	3294.31		2520.8	34597.4		4111.98	23066.3	354.827	7868.46	9494.71	1112.79	1757.34	755.145	740.741	1348.47	168.139	4608.71			3541.89		1673.74	3988.24	6920.64	2457.6		460.882	971.102	1934.03	694.879						1583.49	513.091			6688.96	522259	253377	568.187			1152.13		848.893	1225.66	3769.29	949.109		2217.19		938.049		814.35	1060.72	104.408	34998.5		2000.78	4958.61		1634.05	272664	3395.68	647.291	93904.5	12316.3		8159.61	527.993			558.297	6089.6	1616.16	61304.7	5146.06		1539.37				568.694												4196.01	1115.52	594.378			1527.99	13570.8	4367.65			3461.99		101824			863.061	2676.69	3433.97	3040.59	1740.43		350.703		58753	23667.9	9443.34		2082.39	1.09188e+06	6444.17		620062	34659.7	95966.5	23890.7	1386.16	120929		26658.2	130513	210785	674.867	1826.53	7454.49	5327.09					675.676	958.39	2932.91		2048.07	8004.93			410.354		2140.35		1.7579e+06		4588.81	914.388	6203.66		714.252		2910.59		630.92	415.333	746.291		950753	512.468		3791.73			877.394		92.0272			2166.83	1326.09		4104.96		746.595	558.151	142524	4004.46		940.598	1240.33	239.395
20250205_TTHT_EV_kalai002_SA_EXT00_B2_A12	12	female	10-14	subclinical	AP	252785	2.07503e+06	2815.03	2698.32	222.61						1188.38	3249.54	1669.03	2692.54	1979.5	5772.85	98662.1	317526	10446.3	390828			4.70689e+06	1013.02		5239.79	156390	492.93		3168.54			204.277	85458.7		2788.32	1.22711e+06	924520	203180		571226	179305	129412	24073	152352	180962	20431.7	119675	32005.8	110858	826.339		638.946		142.273	465.614	314.196	106011		7894.14	446.827	581.003	1454.98		945.229	9249.93	25238.2	89179.2	94413.8	48160.5	53416.6	45144.1	1.35278e+06	31650.3	6687.43	304807	47529.1	81496.4	38188.8	86076.4	62195.5	27291.1	6879.69	158141		572.356		968.582	415.927	725.06		2353.96	606.536		894.374		270.761			1997.63	13639.7	1133.6	3875.16	118406		1841.72		910.353	2163.64	707.641	1338.06	174632	4521.67	343264	17238.6	14982.9		5271.63	1579.06	56663.7	14523.8	3276.21		1561.2		865.605	23598.8	783.756	15540.9	506.918	282.018	1522.12		1957.18	2164.03	1508.76	3293.95	452.909	2046.56	326.33	2588.47	413587	15712.7	13181.5	54614.2	677.745		6583.36	3935.86	992.591	1025.38			2917.7		1758.27	1536.05		1357.29			1596.15	1149.02			8422.82		814.015	3092.59	3134.23			336.807			18343.7	68191.5	16318.2	22903.2	1135.92	6595.09	1028.98	132.973	32712.9	599.593		3762.15	4141.59	4378.22	8270.24	23290.4	206.17	3649.86				18265.8	593.106	2655.76	1150.43		319.898		359758				1912.69	5989.5	806.555			2018.69	1255.41			20676.8		1348.7		2459.62		2236.86	643.131	31590		10529.4				3.68466e+06	1258.92	40657.6			1.07435e+06	61682.4	1363.47	685.888	3424.41		3642.01		372.51	19083.4	2202.78	638.789	622.432	1023.64	1335.51		5858.31	23791.3	4264.68	11439.3			846.856	1437.07	473370	50793.4	61153.5	2095.83	921251	224198	565305	271007	1.27371e+06	725843	1.04959e+06	251.266	3414.44	640.532	424.182	5412.72	614.588	170.187	1558.34	119305	214705	33926.2	175029	1262.32	140380	607.082	47210.1	1588.58	1595.95		8257.45	8799.55	598.405	4759.67	5706.96		51323	223.174	2071.5		10877.7	187867	1680.61	519.238	1709.58	44017.1		3853.89	15756.6	844.473	8144.97	15871.6	1509.16		184.67	543.711	908.085		1376.34		170.414	934.585		998.286	4697.64		1051.6	498.134		1772.87	1791.81	504.707				1559.46		1660.03	263.791			6275.7	660024	356622	415.999		1118.46			890.668	596.163	2965.16	1064.76		1390.57		1322.81			725.553		29349.1	631.956	2099.04	4713.59		1420.64	280036	2889.92	525.41	109251	8090.65	4631.88	4828.23	783.58	697.808	179.817	390.794	9146.39	2439.44	69738.3	6798.38		263.7							502.921						884.994	1679.97		3507.32	2672.33	794.2			2114.45	2343.61	4573.63			1317.32	803.9	131647	161.105	783.009	345.212			1100.06	851.265		496.513	3936.72	49487.6	27997.2	11442		865.536	1.0327e+06	8119.33		873920	29121.1	131965	22289.5	880.461	112644		25738.9	166753	431333	355.045	1016.1	6888.51			1691.5				1402.04	1861.78	2578.31	5370.75	6770.44					1732.56		1.45447e+06		3726.46	504.812	8974	1616.35	652.813		2028.76	481.361	1110.79	96.4501	381.531		690609	501.192		2036.11	6052.13		1581.23	231.416				2680.31			6470.57	1642.87	753.537	445.83	259437	8678.26	5236.44		848.647		623.597
20250205_TTHT_EV_kalai002_SA_EXT00_B2_A13	13	female	10-14	subclinical	AP	284157	1.96556e+06	840.778	4507.23					460.575		1162.55	8064.55	969.067			4780.63	169953	262477	6139.32	481693	1155.02	3948.83	6.13546e+06		3202.78		153442	549.422		3863.93				77784.1	2369.98	2700.77	1.76237e+06	1.10888e+06	216998	216.883	453991	192416	65860.1	19700.3	156277	172448	23406.8	174791	39739.3	137196			2128.5		565.336	419.176	218.013	113971	1684.32	7719.14	1279.89	849.223	2554.4	169.709	1005.49	11529.8	29944.2	88913.2	98173.4	52146.7	60106.3	34050.9	1.55681e+06	14966.9	6737.08	254682	39064.6	81062.5	45645.2	71003.1	58170	24586.6	4544.69	149234	1281.43			2438.34		2079.94	544.45	4754	1362.5		1116.05		519.398			1341.61	9865.5		3319.06	124419			1713.25	926.802	1874.51		1045.8	198084	4528.93	331526	12303.2	9359.85		3522.84	1998.01	42954.8	13958.1	2929.66					23203.5	894.189	15767.2		323.95	1219.99		4078.08	2545.96	2052.47	3764.54	452.654	2705.72	466.586	2195.25	341664	15143.5	12240.8	55452.9	554.057		7594.16	37329.1	1075.78				7126.34		2593.83	5103.24		1677.84			2190.03				6515.02	531.925	2955.59	5810.57					1277.15		16092.2	53026.7	13095.1	14622.9	758.045	6460.97	658.352	158.296	35494.1			5446.61	4750.85	7099.83	21263.2	16023.1		5624.93		1314.81		28245.5		2660.49	1007.59				317656			754.976	1321.12	6085.01	1349.31	2512.42	510.483	1698.84		805.285	1209.92	15180.8		2240.85	1429.54	9846.58	2318.47	4196.39		25313.2	483.823	9167.76				2.39465e+06		50661.5	1182.06		1.35094e+06	91107.9	2314.76		2471.84	1973.07	3443.42			18335.9		414.648		3274.36			5664.83	34994.3	1331.42	13557.7			1217.37		412677	50478.1	28644.8		1.07268e+06	270094	396477	873726	1.63079e+06	990200	1.26848e+06	1667.31	4477.04		521.811	5252.53			2571.19	152101	291492	23673.2	102143		172099		56996.5	3774	953.764		11191.1	9610.19	2200.83	4313.78	6367.45	324.543	47486.5	2123.36	885.047	215.461	2643.51	293247	3530.16	2792.88	2829.56	47122.6		6777.02	27364.1	660.443	8224.67	26234	1521.75	4120.02	4794.85	633.85	1332.85		7438.35			3081.84		1320.42	3854.81		2702.07			1795.4	992.662	1769.11	856.345				1966.64	3112.69		577.185	734.731	6590.45	652494	287393	607.882	2190.77	2803.5		490.9	1242.93		4545.43			2271.57	7064.46	1398.37			1425.38		35326.1		2881.65	4423.46	1461.8	1505.69	305600	3859.03	664.754	135965	13375.7	4020.99	12442.7	937.231	5052.61			7028.62	1541.54	67874.7	8795.18		1884.22	1365.62			925.511	1701.7		1005.19			486.368	891.497			3492.75			3524.1	1002.9			2341.4	3705.88	4374.49			4245.31		107122	384.902	2365.17	656.615	4513.36	9003.49	3191.22	2414.99		8449.23	90047.2	80574.9	23439.2	8973.67		2386.75	963717	9965.11		714946	34232.8	75639.4	19717.1		89537.4		35163.2	141466	273112	719.371	1678.94	6128.38		2780.38	1051.14	2895.22			688.601	1880.19	1825.6	978.396	7468.5	6259.28	1182.99	740.923	1391.44	3587.24		1.80927e+06		4238.88		8403.33	2141.61	717.473		4730.45	1638.74	1577.84		545.335		941804	346.247		7367.09	2004.82	734.61		209.57		2365.08	1522.45	3071.96			5102.64		1680.79	494.36	247574	10016		2227.56	1727.89			163.503
20250205_TTHT_EV_kalai002_SA_EXT00_B2_A16	16	male	10-14	hospitalized	AP	253396	1.75499e+06	718.311		283.565	714.047			283.856		1711.01	4320.12	1499.47	524.417	2962.8	7131.31	110263	220067	1595.25	432082			5.23156e+06	940.01	2763.86	2675.71	132083			3812.77			143.165	98497.3		2811.36	1.33408e+06	1.2385e+06	114666		503137	69757.8	20243	3320.52	108045	94844.3	19092.7	91805	40775.3	102627			1733.71			754.461	406.147	86743.2	6859.6	10657.9	1175.22				1175.85	7736.99	28271.3	81284.1	98208.1	50680.7	50755.5	44638.7	1.74834e+06	16063.9	1825.13	290390	39702.3	77266.3	34155.2	79676.7	54224.6	24807.3	8398.06	165159				904.059	809.022	1272.31		2021.63	465.592							2314.83	12330.4	1175.2	3405.85	70129.6				1053.39	2195.39		1750.67	255504	6002.54	432450	11201.1	6080.25		2809.3	1835.87	68503.3	20029.6	3986.49					20755.6	621.138	7454.98		619.318	3256.53		2423.7	2656.79	1816.51	2304.32	375.97				409586	10481.1	9615.7	44767	979.205		4742.98	50805.7	1324.21				298.703	1590.71	3188.16	7057.26		1914.06			1831.91	1011.48			8095.81		4624.36	3915.36						638.479	13610.1	36582.9	13145.1	15691.2		5331.98	1238.87	183.533	29791.9			6834.36	3680.53	7430.65	17670.5	15471.6		3213.54				66177.3		3093.62		242.135			285542					4954.91	922.178			2627.87		1040.84	938.398	16317.1	504.18	1489.6		3379.16		2530.88	2328.14	24010.5		7415.33				3.26326e+06		48512.7			1.39787e+06	99178.1	1241.83	683.842	1244	1374.56	3199.35			17973.5	1174.51	1142.68	1106.42	1815.44	119834		5020.32	23477.1	924.829	10491.4	2399.38		1107.09		1.1672e+06	79262.6	51696.1	7683.21	990038	247597	779253	1.43516e+06	835548	1.20082e+06	985234	445.332	3633.46		236.131	4384.83			3907.49	112744	199000	29100.7	164548		104172	752.17	44639.5	1847.42	1380.64		30097.2	8187.84	1855.26	5871.83	6882.02	316.438	91797.7		3405.14		13110.9	238946	3314.67	1121.18	2146.05	34086.6		5430.48	43771.4	869.989	7480.67	20799.1	2054.63		425.774			208.221	5694.65	117.089		7539.49		1354.7	4009.43					2443.15	1809.35					2695.81		2183.06			840.019	5448.89	846996	325997	839.812					1616.5	577.108	4002.57	1047.57				2299.48		562.104	970.933		23970.8		2643.14	3356.5		1643.59	245738	3091.55	683.319	94604.5	6602.75	4052.69	6264.28	846.736	2225.58		971.478	9567.03	2709.02	71275.8	4015.41		3134.03	1158.25						366.34									5134.71	3379.57	1021.34			2643.72	6350.28	5945.41		4211.57	1881.74	568.49	78140.9			332.911	2729.41	4804.2	4426.01	1408.07		10004.8	30323.8	68092.2	15731.4	13879.2	572.669		961059	6331.01	63839.3	1.00852e+06	21739.7	74588.3	25809.5	1449.1	95623.9		31248.3	144673	281229	261.791	1139.65	3479.87			1600.13				670.645	2559.1	2482.99	369.345	7571.95					1312.05		1.57431e+06		4675.82	857.473	8379.29	3723.39	1083.91		3689.1	1199.92	2571.03	123.191			557305			2572.4						944.633		2935.7			6915.15			998.013	230852	25486.8			2674.94
20250205_TTHT_EV_kalai002_SA_EXT00_B2_A17	17	male	10-14	hospitalized	AP	349239	1.833e+06		1572.79	254.199	720.26			1163.68	178.475	2600.59	4955.95	1391.92	1144.38		3913.96	86309.1	352345	2567.36	415150	555.87	1515.28	4.65145e+06	1188.96	2783.42	7120.94	144499	988.613	1825.61	4355.5		564.239	118.531	117134	1008.38	2035.66	1.34208e+06	759894	105239	181.932	490975	237710	134710	16735.1	132569	244034	23468.6	95558.7	41048.3	116121		1366.98	2068.7	198.374	373.127	848.522	352.576	60634.2	4410.67	7384.89	464.457		2903.65		1659.6	11487.5	29669.2	104433	99774.8	68394.6	79401.4	64854.6	1.28506e+06	47684.7	9188.93	286691	50889.5	70983.3	43297.1	98581.3	71486.1	30037.3	9459.7	204127		645.01	310.56	1403.79	995.559	1251.71	269.92	3314.98	1021.14	344.453	1236.47				400.422	2179.17	17767.4	1352.84	4039.22	92431.6		2194.25	1327.43	859.783	2529.09	469.275	656.468	242890	2110.1	293626	10760.4	10217.1	308.045	5242.07	964.664	59017.3	12211	3962.34		17661		1803.96	19246.3	1262.89	7571.81		336.579	1890.66	2782.99	5330.9	2141.01	2367.08	4861.11	546.045	4141.58	379.049	907.472	426899	11465.4	15386.1	68219.3	1524.44		5981.73	10785.4	1347.05	831.946			6694.95	2171.15	3759.43	6649.63	665.187	5128.91			1552.7	991.501		3335.85	6649.58		3226.26	6067.26	3373.21		25409.1			1253.76	13162.2	43083.2	13406.3	25406.9	727.594	5767.36	1966.52	149.553	27258.5	829.26		6029.81	7657.02	2743.97	18734.6	27233.8		3912.4				23179.1	787.547	3958.65	1886.31	236.622	330.983	864.117	377901	1692.35	1061.41		1139.84	9254.93	1201.81	1906.62		2574.28	2033.49		2471.75	28303.2	824.361	1858.17	1272.78	5887.75	3017.72	11761.1	933.877	41719.1		10587.1			4898.35	1.99036e+06		28448.8	769.315		1.03979e+06	37692.1	2329.41	5024.89	4924.71	1620	4745.59		1225.18	87021.9	1484.88	744.12	713.151	1239.36	1971.55		4791.94	23005.3	4973.86	9638.76	1300.54			1715.15	594814	146702	6783.01	8516.97	928771	206334	715744	1.17244e+06	1.06777e+06	836909	773992	491.952	4338.91		631.551	4811.23	284.41		2217.37	103237	167919	33427.7	198788	5203.02	160952	614.565	48576.1	1404.3	1839.06	1472.53	8997.22	9706.86	994.502	11234.9	9353.32	374.321	58936.4		3265.18		7941.68	245917	3976.79	2912.28	2140.14	38773.9		3404.51	25487.8	937.325	11003.9	13008	1781.6	2751.56	2486.47	793.928	1801.01		2442.54			7658.94	9130.73	2935.93	4448.86		1642.65	3129.98		2565.56	2730.54	1554.76				7912.47	1156.21	2018.8			545.258	8025.64	706543	399239	861.311		2283.14	1867.81		725.029	1646.82	3067.14	1524.32	225.031	598.4	944.491	2047.39		10048.3	1933.11		26870.1	772.382	1361.75	5693.45	1194.44	1450.68	247497	3041.1	577.877	134777	11909.1	7357.23	8114.83	1190.91	3344.88		1361.53	6988.9	3517.78	66366.4	5989.7		2740.02	1580.2	1219.65	119.502	1223.83	1469.93	861.526	2245.17	716.187	863.087	278.226		802.342	998.423	3486.77	2000.51	3353.38		823.413	1529.18	1367.2	3088.88	3219.12	4886.36		1368.98	3149.92	1188.8	103845	255.996	1541.51		3370.32	5280.94	6423.62	2668.14	2298.1	3977.57	13003.3	74720.6	15809.4	11090.7		1573.86	1.02507e+06	10980.1		1.09108e+06	28308.7	141955	25669.2	1749.6	79111.9	2932.89	22183.1	172320	462757	596.354	762.029	11160.9			1917.38	858.659		932.63	791.608	1387.95	2738.3	5286.95	8054.45		537.266	867.935	485.631	2593.09		1.39065e+06		3789.64		7684.21	3063.7	495.582	606.983	5443.97	1350.76	1307.29		513.294	685.479	611332	313.145	3855.95	4707.55	5301.96	361.395	2677.36		209.981	2958.51	717.948	3600.94		1550.09	11372.5	7441.1	1140.37	1539.77	297823	14284.6	3205.96	1002.38	2045.69	436.72		79.7118
20250205_TTHT_EV_kalai002_SA_EXT00_B2_A18	18	male	10-14	subclinical	AP	249228	1.70583e+06	2397.36	1814.99	310.84	502.609		298.924		138.474	2138.49	3511.01	2071.83	609.171	1750.74	7926.37	71108.4	389301		381336		1075.73	4.93893e+06	983.666	1275.6	3614.48	134664	1049.97	1352.44	4941.43		1069.3	105.672	115909		3648.42	1.31829e+06	1.00502e+06	119916		559134	200590	155622	41487.5	196515	282675	24971.6	116238	37701.3	94921.1	921.828	1198.54	2278.98	319.149	321.289	865.804	286.653	80792.9		12340.5	1449.14		1869.06			11220.3	26720.6	91781.9	107628	59390.7	78051.6	62425.7	1.24229e+06	14269.5	14357.5	292209	43839.9	55423.8	37498.7	60128.7	52971.8	24062.4	8500.93	101650				1176.73	1004.76	1051.67	378.331	2703.9		406.554		730.283				2139.48	18614.7	1163.04	3317.89	65372		2471.57	4429.72	1598.6	2041.21			243272	4085.59	307324		15461.5		3385.81	668.83	58270.3	9890.56	2181.94	2564.77	14313.1		1880.01	21455.3	972.608	12640.3	479.506	617.546	1773.68	3648.17	6020.79	2798.91	3477.71	5879.78	623.321	3245.49	470.875	1596.82	390342	14142.1	12898.3	57197.9	965.918		5103.57	11099.2	541.584	809.657		2624.02	1518.72	1592.83	2612.51	1899.31	697.431	2874.26			1192.77	1827.92		1347.48	9957.44		2138.08	4347.33	3667.96		7187.74				16992.3	50203.7	11414.4	28089.6	980.272	6841.43	1026.06		35025.2	1487.1		6434.33	4509.45	3424.06	15172.1	33987.3	268.484	3689.88		868.465		223700	753.721	5435.01	2230.72		447.49	811.62	349962	1129.59			1396.93	6050.78	918.709		907.473	1997.76	1072.18		1734.04	24436.8		1723.42	1190.76	4653.36		23929.4	888.125	39835.2		7030.67			2948.48	3.11342e+06		44729.7	918.349		1.26167e+06	57466.6	2304.18	984.875	4346.72	2100.44	4423.54	338.353		14054.8	1609.89	748.16	642.584	2578.69	1844.04		5183.09	23547.5	4580.73	10964.9	1841.26	606.429	1043.81		608711	85100.6	36199.3	1249.61	866241	193720	324732	346074	1.04299e+06	848875	1.07007e+06	968.665	3376.61	284.685	389.711	4038.94	450.526		2527.77	85440.6	148996	33146.5	192299	1801.32	130611	235.256	45209.9	1287.82	1473.89	780.772	8867.28	8112.32	754.172	9757.16	8113.02		67525.6		3188.7		24848.4	193965	4239.92	1661.61	1596.72	45443.5		2968.88	32101.5	774.164	9240.47	25282.4	1878.98	1736.6	449.644	946.061	2099.33	142.134	1514.75	154.138		3060	484.866	2464.97	4433.63	2379.6	1253.38	1475.93		2069.23	2882.91	377.989				5811.38		2655.44	398.168		1046.41	8346.09	731244	405976	634.324		543.959		346.665	1167.28	1789.25	3291.77	1280.39	249.289		1070	1812.13	2307.9		879.8		31852.7		3458.2	8130.19	1520.69	1016.34	236119	3364.7	649.509	97947.4	7854.3	6806.22	7618.16	1289.5	2656.87			9097.1	1693.7	68896.5	6771.73		1121.96		1229.01		887.308	1987.62		1281.12		640.14		613.369		1194.18	2643.73	2627.52			940.901	1319.87	1704.66	2089.65	2560.61	5930.76	285.141	1011.09	1485.61	750.554	151630		1210.49		1687.46	4483.92	2670.75	1206.16		4057.9	7497.71	77597.8	19322	8461.85			898978	6645.56		837473	35355	98602	23646.5	953.734	104812		29747.8	162666	301967		770.667	6317.52		1286.51	1383		1122.51	915.194	1413.06	1679.65	2859.83	7852.51	6013.19			334.744	2289.52	1961		1.5024e+06	153.618	3751.09		9021.99	2676.31	524.061		4094.16	2150.81	1448.06			759.274	520966	477.349		2747.8			1701.35					2882.44			10807.2	14984	1383.11	809.103	333870	26908	2331.83		1974.1	257.854	875.563	94.4632
20250205_TTHT_EV_kalai002_SA_EXT00_B2_A19	19	female	10-14	hospitalized	AP	274109	1.94077e+06	3025	3495.67		1078.46		395.631	1062.62	182.048	1506.42	2217.4	1017.17	3118.84		3052.76	130133	311888	1106.67	434934	630.427	2798.2	4.89805e+06	1181.14	2088.29	3669.2	135569	770.458		3766.83	476.73	378.198	113.872	85046.8		2808.34	1.34248e+06	1.03473e+06	155930	215.143	567532	142976	55693	17267.6	132735	218819	30029.5	103951	45270.4	101387	1051.13	1144.12	2449.83	696.517	350.589	658.075	457.602	90519.3		12618.6	479.631	1937.98	1059.23		858.046	11367.1	28651.1	95714.3	96431.3	53936.7	60252.1	41631.1	1.38712e+06	15018.1	15194.2	260291	38736	72463.5	37976.8	77963.3	54078.8	24974.3	6654.73	164742	1001.49	202.747		1630.77	1071.09	1543.55	321.769	4674.26	587.027	365.875	1062.53	856.211	389.26		431.164	2315.94	16266.6	943.737	3496.37	148300		2736.8		549.508	1960.01	1915.26	1166.81	263650	5005.08	316675	11632.2	6770		6149.35	1278.19	58919.1	16004.8	4890.97	2424.03				21862.6	1402.11	14075.6	544.328	488.996	3595.14		3012.25	1533.62	1732.01	3463.24	682.418	3388.62	776.845	2312.45	374302	9247.52	11652	51015.5	715.143		6570.28	60136.5	1461.47	1137.62			410.924	1308.64	2613.24	4540.38		2619.08			1978.44	776.29			5555.41	257.425	1778.3	5623.68	2773.62		8537.53			1022.85	14186.8	55406.2	12834.1	16537.2		5112.73	1011.76	272.243	32876.1			5783.23	2917.85	7037.02	18834.9	19920	330	4075	295.307			20181.5	1250.1	2395.99			410.966		317557		598.16		2361.02	5728.83	1024.74	1903.08	659.365	3854.13	1045.39	516.928	1448.93	15331.7	506.015	1988.02	800.803	6685.9	3790.43	7348.84	931.642	27177.9	302.427	8286.87				3.13272e+06		30804.3	549.676		1.41903e+06	73130.8	1552.38	1096.25	3241.17	1809.43	3579.55		990.551	23420.4	1487.7	801.598	684.031	2526.07	2566.3	1311.31	5825.2	37710.9	1801.56	17644.6	1241.28	379.206	1050.46	1991.74	347155	35512.2	42938.5	4761.3	817005	162770	868285	580931	1.66347e+06	781414	1.14036e+06	697.287	3786.87	594.214	714.378	4962.08	359.704	216.49	2255.6	137239	212870	22765.2	156978		182846		43423.8	4715.07	2339.07		15551.5	9738.9	1357.35	5356.58	8946.83	354.294	67157.8	300.545	1689.15		3035.11	275114	3717.26	2148.84	2294.98	44475.6	452.548	6431.78	21913.5	716.187	8399.35	18753.7	1763.43	2061.78	2352.79	1042.46	1432.74	169.901	3926.51	128.855	559.274	4214.77		2255.45	3373.19	4685.78	2822.63		435.75	1441.69	1444.07	522.46			393.636			3486.01			764.641	6341.47	693084	346986	621.682	1407.88	1510.97			967.034	751.68	4309.52	1183.86		2549.77	954.953	1537.19		671.149	1778.17		31125.8		3554.79	4540.17		842.144	248631	4001.8	609.1	159845	8080.05	6144.72	8494.11	1737.37	3592.35	615.769	1151.66	7980.06	1947.31	67768.5	3029.93		1460.06	1018.36	1229.86		919.505	483.827		809.898	512.16						1646.1		3795.7	2034.03	1179.19			2029.02	5517.16	4955.72		1127.08	4540.48	652.104	96580.6		1389.24	574.183	2818.05	5024.14	3987.37	1618.56		9906.73	62422.2	89403.1	23754.9	12020.1	979.099	2033.41	1.02419e+06	10243.8		994158	25601.4	60927.7	25426.7	1552.42	89837.5		37868.3	168633	407084	1122.41	1882.71	5413.04			1640.34	1340.66			969.146	3343.97	2986.69	1832.97	7953.71	2565.45	640.468	567.391		2333		1.45234e+06		4096.91	1227.04	7971.53	3437.77	1407.84	391.358	3977.51	1715.05	1867.05	486.992	682.639		690360	518.793		6576.32				329.85	287.902			3321.29	1506.28		6546.97	1010.34	1041.65	681.854	267540	8276.4	1513.63	968.006	883.768	365.163	914.187
20250205_TTHT_EV_kalai002_SA_EXT00_B2_A2	2	male	30-34	hospitalized	AP	223657	1.10834e+06	3958.04	2817.1		794.392	562.572	239.277	905.925	199.102	1111.08	3859.55	1358.11			3487.49	92363.1	329196		335962	1018.56	1537.44	4.59392e+06	826.498	2224.43	3066.65	142333	624.323	1315.92	2414.4	312.257		144.048	127655	3730.19	3760.56	1.24568e+06	477909	132721	189.032	578627	154232	76378.8	12764.3	223244	160617	23890.5	105856	43200.2	98902.1	719.744	690.083	1433.92	328.081	281.772	494.031	392.178	109828		10953	731.108	1020.36				10085.1	17897.1	63429.2	74521.1	38419.8	54284.7	44989.8	1.23565e+06	41811.4	18052.4	297762	44538	83752.5	37839.2	87067.3	63253.2	28991.4	9739.59	196060	898.784	399.565	192.695	1381	908.365	1072.77	417.298	3501.54	739.191	360.958	838.372	457.533	272.511			1901.71	18036.3	1366	3781.09	139787		2178.06			2111.86		803.975	222870	3889.28	305579	20420.6	7256.77	419.724	5183	1670.93	61053.9	11640.3	1342.34		5088.63		1253.26	21608	1085.9	11546.5	730.686	330.02			3011.31	1897.75	1774.68	2426.89	458.172	2842.8	440.75		374410	11923.2	10305.5	54385.1	571.318		5217.89	32267.7	1130.7	324.309					2345.01	4506.45		2849.02			1127.86	866.405			6968.29		2046.15	4397.19	2040.85		23284.9	377.506			14990.7	59818.9	14565.7	18177.2	576.909	6804.61			25666.2	552.218		3978.9	5377.59	6040.77	30443.8	21753.8	191.161	4521.18				20902.8	625.821		588.365		179.352		312352		575.398		1146.38	4558.27	949.92	1299.93	598.624	2582.04	939.796	524.616	1745.7	18906.5	330.727	1706.75	1578.63	5438.9	2960.59	7379.5		32734.4		6449.19				3.31786e+06		42877.6			1.28126e+06	49014.5	1759.72	952.389	2917.61	1736.79	3069.48		1102.82		1328.57	810.267	255.343	1598.09	2063.52	1586.07	4752.25	29909.4	1366.99	13222.8		311.216	1226.49	1626.72	660941	111814	36379.1		867580	216976	638694	234361	1.44571e+06	875851	829511	332.543	3724.08	892.592	847.248	1536.51	167.501		1733.49	123323	167602	22980.8	165363		173673	592.572	54879	1387.99	1001.66	642.097	12640.3	9019.9	797.38	5361.17	6956.33	458.861	42373.3		2540.04	246.354	3298.96	206909	2504.24	1373.6	2336.05	21065.8		5720.11	15529	972.428	8169.05	18931.4	1803.32	1854.02	1199.7		701.971		3632.15	107.427	150.324	4360.84		2298.62	3740.74	5327.3	2006.93		440.889	1172.72	1643.6			2434.78	436.375	3561.5		2220.72			1141.8	8409.98	697170	338782	403.103		1147.33		822.434	928.538	1078.14	3644.32	932.859		1719.37	433.504	1224.22			950.675		22880.7		1708.24	4846.4	2048.19	1452.64	268364	2651.77	480.555	130000	6433.43	2018.86	6769.49	1032.57	2933.81	293.282	710.427	7670.14	2777	68526.4	5119.22		930.6	999.825	1294.33	96.4464	1033.82	736.421	561.837	522.517	368.562						2959.62		3572.11		643.581			1682.99	8502.73	5129.59		579.458	2512.9	1115.01	139709	353.387	1274.55	452.863	2129.74	3106.52	3750.23	1697.61		7302.26	32843	84025.3	25625.6	12030.7			924347	11175.2		1.04579e+06	34967	90185.6	18641.5	922.454	100747		34745.1	144459	454082	619.805	1253.34	2174.39				907.793		524.18	501.012	1642.53	2650.09	1647.37	6397.27			485.759		2575.49		1.30329e+06	99.5109	3874.71	518.377	8669.96	2163.66	713.936		3444.7	1370.97	831.649	224.13	504.188		766471	258.947		3346.01	3647.96		1025.52			1014.02	504.47	2723.23	812.071		6851.22	2863.57	654.897	764.65	242387	12491.5	2269.72		1239.82	285.112	1081.43	51.7039	535.61
20250205_TTHT_EV_kalai002_SA_EXT00_B2_A20	20	male	5-9	hospitalized	AP	258809	1.81094e+06	514.667		265.171				764.785		1429.78	2054.13	1862.56	967.51		4952.5	69479.3	213929		374104		1027.09	5.00434e+06	985.549	2014.68	5177.7	126011	491.699	656.878	3358.1			151.126	79542		3418.52	1.16079e+06	994589	163977	243.848	370339	184234	54548.7	11319.6	108497	157855	10846.3	58917.1	51041.4	79789.1	472.226	1028.76	2628.3	484.302	266	470.728	113.641	79239.9		6792.37	562.354	799.264			1022.35	5779.84	25078.8	95252.5	94569.1	54868	57626.9	41788.5	1.2609e+06	35097.9	28273.7	254843	36734.7	64205.9	32802.3	93272.1	56303.1	28357.3	7977.27	81894.5		785.854		123.464	607.07	1329.36	441.991	3757.18		226.449			270.254			1431.78	18987.9	1507.1	5486.05	119120	195.237			777.593	2512.61		1077.53	272160	3777.84	346397	8751	14089.4	307.181	6893.65	1363.89	64129.2	17939.5	2970.17	2020.51	2210.62			16996.8	1390.41	7007.95	473.264		1627.3	1818.31	2147.18	1465.23	1845.04	3268.48	844.22	2603.14	486.926	1902.76	318774	8779.66	12041.2	42285			3712.43	11148.4	1102.07	829.145			3701.52		2335.38	1867.36		1516.5			1451.11	541.717		1380.51	5853.23		1491.91	4433.29	1244.8		12603.8	221.918		683.337	14485	43418.8	13487.4	14743.4	734.18	4518.15		212.483	26220.7			1886.26	2863.82	5160.15	41726.4	14936.1		2533.23		1500.65		13815.5	517.306	2593.08	1012.38		447.065		270927				1339.3	6413.8	1118.26			4402.78	1338.37	887.777	1153.12	13253.1	494.61	1664.62	1251.96	4867.99		1733.44		24987.6		8552.05			1129.83	2.51402e+06		37680	536.126		941130	44180.9	1473.97	3175.11	3576.71	1560.35	3765.17			34164.5	2397.19	915.879		2069.16	1979.63		4432.84	21826.4	3864.31	8276.18	1746.17	1010.14	914.848	1949.75	798926	67524.8	7778.15	5691.35	993334	128064	605569	1.06332e+06	1.33353e+06	610308	1.04588e+06	10530.9	2907.26	550.295	385.314	4425.6	367.17		2283.68	123687	172337	39353.2	174502		191461	499.486	46544.5	1351.72	2235.65	556.23	10376.5	7030	631.098	7580.2	6300.06		69198.6		3097.75	193.425	2865.17	231341	1143.26	1637.48	2859.95	35220.6		3554.21	13869.2	677.752	11431.7	18099.7	1583.02	2989.24	531.244	790.682	1027.16		2386.86			2755.26		1932.04	4235.69		2080.36	1458.69	275.587	2134.78	1540.53					1526.49		1844.24			435.574	6211.94	484413	230500	425.457	3907.9	802.271	1060.45		791.022	932.624	3393.48	1058.65		2048.18		1554.47		6079.01	651.673		24013.6		2424.48	5456.44		1501.6	194569	4266.28	589.883	96076.8	9007.15	3695.5	2511.87	791.517	2149.97	710.99	1241.07	6994.41	4642.72	62138.8	2408.65		1151.56		1293.41		485.823	535.324	518.716	776.093				454.589			1757.32		3572.24		1115.73		909.583	2722.33	9112.97	4763.21			1088.22		69913.9		984.919	343.361	1828.62		1976.35	1141.24		7287.9	18132	112790	15098.7	14707.8			896664	8002.88		766668	22170.5	84735.9	23690.4	719.773	56950.9	2298.13	22935.9	169843	331330	566.632	943.892	6424.12			2020.91				1013.92	2603.26	697.951	1648.74	3012.09		304.372			2413.15		1.30894e+06	147.344	3776.6	851.752	7358.69	2315.35	1045.43		2901.13	1892.82	1868.41	415.399	453.798	944.552	306998	509.566					1266.98					2992.12	1375.03		6728.73	28490	816.827	420.011	216015	6595.77	1916.79		1359.92	265.229			473.596
20250205_TTHT_EV_kalai002_SA_EXT00_B2_A21	21	male	15-19	subclinical	AP	234862	1.98419e+06	6241.03	8803.76				387.364	503.341			2599.29	1531.49			3238.76	124985	196430	1229.29	441472		3128.5	5.98835e+06	841.247	2475.06	2591.95	153573	674.12	534.305	2110.22				93998.2			1.80249e+06	887090	240420		373666	205608	88350	14896.5	155064	141382	23150.5	171338	35352.1	93542.6	861.597	1592.73	1956.69		395.992		492.279	113921		6284.59	926.756	804.293			843.873	9155.7	29716.3	83982.3	96535.8	51514.9	50976.8	28955.6	1.47806e+06	11001.3	16919.1	276341	36369.2	84597.5	31321.2	59010.7	59388.3	25986.2	7624.37	128451	946.216			1675.53	660.471	740.7		5232.67	2188.93							1503.99	7433.4	866.539	3366.47	111513			1916.62	572.676	1549.5		1314.43	180409	4276.61	392785	11086.3	14125.5		6014.08	2662.84	61099.7	19666.5		1937.25	6278.44			25112.1	2561.41	8152.07	813.246		1240.6			3153.62	1444.36	2535.37	901.678	4497.29	917.442	2733.08	335473	15359	9404.29	43164.3		241.504	5345.51	14779.1	816.935				299.642		1868.51	2080.79					1075.72				8032.04		2473.62	5684.61			56315.4				16888.6	40537.5	15192.7	13350.9		6880.49	2123.99	206.768	26426.4	573.757		5251.35	2149.99	5544.31	24524.3	17040.5		1788.09	338.538	5574.16		64688.8		1758.62	597.621		730.428		274810		1434.98	429.848	1635.53	4380.97	1142.41	2364.61	1204.04				1472.42	14292.3		2223.04		9920.39	4049.15	3421.87		25922.9	398.477	6039.64				1.95466e+06		46763	2450.73	219.36	1.25938e+06	66024.2	1750.24	2966.18	3446.34	2932.57	4658.72			15972.3	1956.2	1172.05		3367.41			5317.24	24396.8		13576.5	1810.33		926.436	1075.93	805449	41680.9	54609.8	1983.85	958464	273806	654715	689328	1.55381e+06	1.09951e+06	1.4411e+06	536.038	3049.54	1831.05	851.034	6237.99			1699.34	108448	215207	22582.5	147236	2110.49	146319		46078.8		915.679		5901.8	8462.47	1615.51	4516.98	7758.64		30060		1475.41	343.816	2593.11	127882	1264.63	966.826	3561.37	35337.4	435.522	3895.06	35191		8444.82	23167		3704.35	1988.1	532.643	1478.61		6659.34	136.319	903.664	2557.25	1612.13	2326.78	3888.53		1913.17			1035.41	435.071	837.81			1503.48			1854.9			1097.78	5017.46	608283	230189	1266.34		2975.83		721.329	1957.77		3587.9	1821.41	615.578	2669.09	594.044	3033.06			1760.23	129.258	29806.8		3151.43	4554.32	1980.87	1347.87	260689	3832.21	1617.82	69951.9	9141.68	4731.64	11101.2	1994.01	4335.43			6746.63	5458.24	63148.9	6534.56		1048.33		1595.73					979.481				415.985	1722.12		9758.52		4086.77	557.193	18441			2223.26	2265.09	4135.79			4406.95		126845		1793.18	1270.64	3307.29	7389.62	2613.33	1425.55		2090.59	13516	79321.4	31586.3	10387.5	1905.73		919220	7400.01		502250	29709.4	57734.6	19942.4	1983.15	89948		32715.6	113898	230830	4542.48	2496.64	4865.38				851.82			686.911	2033.71		1397.28	8018.48		8636.29	725.702		2390.33		1.60003e+06	135.934	4046.78	1094.52	8178.95		604.055	832.358	5280.54	1455.18	1740.39	523.582	738.798		775779	521.364		6565.78		492.94		221.865	976.082		3204.21	2179.18			3915.3	24223.4	1632.68	672.426	198118	6397.78		1013.13	1703.61	233.113	1336.23
20250205_TTHT_EV_kalai002_SA_EXT00_B2_A26	26	female	10-14	hospitalized	AP	288377	1.6609e+06			238.228				299.833		2315.66	3221.93	1025.93			9682.21	100079	363104		358950	1539.83	845.644	6.01333e+06	1267.74	3578.37	4195.25	151482	1137.33		2557.6			103.977	131590		3098.12	1.52564e+06	1.04263e+06	92337.3		510254	141171	116891	23387.3	140328	313224	28990.5	127174	26655.6	98432.4								101494		10574.9	2178.88				992.925	9736.78	25616.9	83744.3	96438.5	61498.7	76138.4	56750.2	1.29732e+06	15238.9		239789	30515	69248.7	44022.4	51408.8	54353.4	24464.2	6705.65	184283				1958.69	1304.57	746.985			887.915			845.802				1761.77	15595.9		2358.83	111428		2629.36		1589.27	1907.52		717.773	227128	5101.98	280796	7059.1	16532.8			1781.09	57314.6	7903.84		3743.26	5589.39	922.801	1896.7	20350.4	1250.81	11153		599.4	2186.72	3248.03	4320.96	2183.27	3458.31	4423.55	2299.26	2742.01			340272	16604	12084.1	49310.3	903.098		3227.13	4209.19	643.817	1469.17			483.998	1157.19	2444.87		2452.61	5710.85			1339.01			5061.73	9484.23		1972.63	3426.5	3337.05		60927.6				12556	47579.8	12162.3	23024.8	798.923	7378.05	467.312		39938			7395.39	4397.83		9121.88	34860.9		3320.03				88672.2		2437.94	1546.55				368226		367.578		1121.69	8252.48		1154.71		3740.3	914.373		2069.84	26345.6		1922.88	1799.78	7126.34	2406.51	11144.6		33563.5		5025.51			3775.54	2.38049e+06		12331.1	688.706		1.44101e+06	53167.8	2565.87	1921.88	3985.11		4277.41			14089.2	1578.92	664.535		2473.79	5580.99		6872.37	31349.5	5716.39	12769.4	2217.15			1249.86	604264	45547.4			909473	193280	368350	216368	1.74566e+06	851440	1.23495e+06	144.499	4349.93		1231.69	9376.58				98847.1	160542	28694.6	178413	2718.63	229454		47446	2456.02	1128.18	10628.2	15944.1	7060.06	299.071	9952.35	8413.68	378.241	87280		1692.63		43826	197799	3820.45	1318.98	1886.18	33422		3867.78	26506	1089.2	5028.86	17757.8	2128.34	1105.06	189.559		1544.71					1953.24		3093.96	3714.04			1261.28		2639.87	2426.3					7174.78		5326.47			951.495	10237.4	911394	357132	980.889		2862.37	2431.86		929.351	2186.3	3352.12					706.613		1716.04			28638.2		3333.77	6224.39		1595.12	286474	2644.96	798.87	98188.7	13602.5	11152.9	7098.04	542.132	2379.6		893.649	6969.63	2492.15	60729.1	4530.02						1246.31	909.332		1525.95	816.345						2966.27			3347.88			2316.98	2512.5	2140.55	5846.94		808.57	2642.83	1257.03	154091		1326.13		2918.53	5985.62	2475.81	861.453			8803.76	72452.8	25587.6	14131.3			885047	6944.19		954067	48094.3	89110.4	24726.1		90598.9		36932.9	191680	371496			5727.17			1780.98			1078.95	1216.95	915.811	2100.2	5740.54	6041.39				2310	2157.79		1.82878e+06		3553.51		8813.05	2987.66	639.154		5627.6	1346.07	2014.38	110.656	153.613		446939			2765.48						2968.34		2724.29			10529.5	19386.9	1422.91	786.239	272109	13030.9	1956.67		1837.49
20250205_TTHT_EV_kalai002_SA_EXT00_B2_A29	29	female	55-59	subclinical	AP	254990	1.09244e+06	777.595	1971.67		775.61		329.767	944.987	171.846	1535.28	2476.72	1344.77	1157.12	3813.96	4608.94	99090.5	289376		394722			3.82941e+06	974.212	2212.05	11798.9	163032	797.896	393.694	6369.74	699.296	300.037	95.3766	94934.9		2205.9	1.20609e+06	717132	191720	158.27	585825	286847	93157.9	17471.1	248647	240985	22224.8	128921	43883.5	90064.6	1248.23		2361.31	444.417	394.196	608.77	503.385	118008	1794.06	12856.5	807.688	1257.14	1130.96	226.397	712.781	8175.2	35762.5	112275	121696	60665	64068.4	44666	1.38861e+06	44608.4	17981.5	308318	48915.8	85904	39932.5	67676.4	64682.6	28393.7	9013.63	166023		320.545		2375.61	1026.16	1188.02		6315.61	856.164	398.845	1173.76	759.774	305.708	133.781		1983.01	13429.4	1636.13	4389.42	113380	254.941	1985.93	1767.48	1113.55	1714.6	971.953	2059.52	223174	5794.46	349427	16431.4	4957.58	562.101	4767.21	1787.86	60187.5	16590.3	3270.98					19165.1	1602.81	15788.4	867.507	685.589	578.419		1398.82	1288.8	1134.38	2065.07	376.764	2963.98	822.136	3172.83	385722	14166.9	12609.6	56840	900.285		4632.57	12717.4	1413.84	877.015		732.887	436.577	895.585	2642.13	3233.02		2514.39	592.798		1103.27	716.147			10503.2	377.951	1332.4	5794.88	1254.06		27945.2	467.568			17609.2	43813.4	15266.9	18309.2	655.3	5785.71	1694.88		29231.3			5260.42	5724.45	3934.93	24237.8	18717.8		3004.6	304.82	1371.59		18990.9		2781.17	829.775	293.208	268.044		310662				701.466	4982.67	935.599	650.664		1962.75	1064.04	578.143	1770.28	18276.9	329.784	1720.44	924.739	5389.97	4219.78	3367.55	266.656	30288.8		7852.92				2.84686e+06	1459.7	59388.8	396.948	162.076	1.1874e+06	71469.4	1567.03	1134.95	3187.99	1718.45	3312.67	549.974	1231.89		1840.4	777.016	802.337	1704.06	2103.69		5112.97	29897.5	2812.18	11852.8		307.206	1342.25	1945.7	858215	145950	160444	4026.36	791431	212440	950216	359462	1.1529e+06	643706	914996	242.566	3117.11	800.963	763.279	2081.57	1069.71			125302	198197	30600.8	162674		171629	482.13	53837.7	1862.47	907.068	597.926	10407	10144.9	1133.82	5201.13	9897.35	516.174	46469.6		2086.96	327.404	2193.03	210317	2053.66	1171.85	2620.96	26463.6	308.309	5070.45	23033.8	974.669	8951.18	18543.5	1789.26		1186.04	364.9	768.385	169.448	2382.49	105.308	900.827	3247.18	4875.62	1987	3624.13	1239.33	2487.8		254.756	1334.56	1256.45					2045.12		2041.3			657.424		557947	429651	654.82			1129.55	688.865	1103.71	1617.43	3453.22	1158.59		2575.22	2478.66	1195.14		3953.97	1107.93		29671.3	508.115	1468.5	15177.9	873.871	1754.81	247403	3416.32	564.066	107824	6686.83	2426.68	7797.19	1394.2	1535.17	760.502	968.194	6491.73	4488.23	73414.5	7070.5		2358	694.446	831.063	94.1795	639.955	481.222	752.208	991.194						715.23	2498.21		4353.27	1338.9	809.529			1751.85	35800.9	4785.35	233.59	1249.12	2252.84	1039.4	133155	222.374	676.677	836.91	1750.83	2371.71	3951.3	1869.52	790.798	11803	18295.4	81235.1	26487.4	8378.52			795386	8978.15		695851	29456.8	91695.4	19304.2	1088.99	99473.4		33706.7	123804	320157	789.741	2825.86	5490.65						668.235	639.754	2743.55	2243.68	3033.13	9447.55		436.042	395.109		2234.8		1.24586e+06		3749.98	1048.36	8683.32	1863.59	962.607		3009.62	1009.39	765.814	309.02	484.926		677012	583.601		4160.48	3882.26	329.784	2373.47	308.142		2033.06		2652.66	1570.44	279.536	6549.6		844.626	650.177	209308	9069.76	1659.63	1234.72	1696.38	422.253	865.796	82.5249	475.126
20250205_TTHT_EV_kalai002_SA_EXT00_B2_A3	3	female	10-14	hospitalized	AP	266479	1.86168e+06	9799.13	1439.58	190.405				388.94		1636.06	4193.12	1735.77			6538.21	103582	248070	1733.29	347081	504.259	1542.66	4.99941e+06		2093.98	2358.52	122028	561.088	912.815	2748.82	257.784		103.725	101470	1144.34	1378.38	1.40933e+06	825505	75394.1	245.168	513016	120456	62992.9	17253.5	152324	198234	32665.1	90358.2	36037.7	119077	349.053		1674.35		195.574	132.869	584.177	79592.2	1070.68	5944.77	1838.93			394.296	1606.34	9676.64	28897.3	102565	115773	55772.5	59536.7	39981.7	1.23992e+06	21775.7	15387.9	282219	43173.9	67120.3	36661.8	95645.5	53393.6	22986.1	5353.69	168336	1326.01			704.818	711.297	821.462		3719.89		121.402	671.706	842.309	307.006			1831.81	14699.8	695.62	2795.83	152411			10537		1538.34		2365.6	212460	3974.87	283531	7046.2	10114.1		12978.3	754.747	53916.6	13312	4023.18					21218.6	1445.68	9409.02	831.843	382.208	1056.02		2724.06	1654.22	1210.74	3309.91	414.018	3217.28			362571	10012.7	11891.7	53858.3	563.796		5690.43	94083.6	1019.79				370.306		2987.16	2410.12	1829.74	10830.1			1704.99				6500.08		2140.69	4060.39	3369.88			823.204		978.894	11141.8	39874	10478.3	15127.7		3707.88	932.265	226.113	31497.8	667.044	1431.53	4450.8	5351.29	6590.94	29763.7	14662.1		5156.57				109997	1588.79						281721					5253.75	677.558	1337.44	1150.97	3493.8	1068.69	578.315	1807.93	22887	410.471	2071.43	859.29	4864.78		3791.59	942.281	23320.3		7717.42				2.99032e+06		30850			1.34136e+06	37633.3	1539.84	957.519	1927.32	5125.36	3453.17			16624.7	1876.1		1185.93	1702.92			5129.16	35260.7	1789.46	13365.9	1619.15	218.106		1036.44	841159	78518	9422.6		970621	302567	736293	189696	1.77636e+06	1.05041e+06	1.02047e+06	1654.91	4353.77	1112.98	111.941	4501.18	287.181	152.208	2728.49	102551	153831	27230.2	148343		224450	605.641	49046.7	1129.77	3371.78		29622.2	8036.07	929.511	4765.59	4811.26	344.144	66267.9		3606.53	159.765	63126.8	319527		1732.84	2267.86	40915.6	609.688	5559.2	25380.3	1093.31	8199.89	22824.9	1176.03	1852.91	438.975	353.772	990.032		3065.38			3537.53		1651.84	3427.02		2083.89			2391.98	1172.83	1110.57		4681.92				2484.42			1608.49	6911.5	915110	430462	302.699	905.865				531.39	1367.97	5320.81		378.801	2179.35		1149.1			908.684		22389.6		1776.67	3916.26		1743.36	224335	2578.28	664.205	98882	6928.81	5137.84	8427.07	1773.23	2150.72			7158.21	4451.66	70447.9	5655.21		1248.7	811.267	466.74		817.92	634.203		565.567	629.812			501.637				1018.18		1471.64	802.433		583.094	2559.2	12183	4572.01		901.1	1599.95		48760.6		942.566	749.542	1704.16	4650.22	3123.01	1406.87		70450.2	75835.6	71493.3	17624.8	10007.3		1025.44	874030	8630.82		787659	19670.3	73662	17517.5	1277.07	69104.6		21549.6	153741	107308	433.901	1548.39	9473.27		3260.46	1425.59				829.616	1392.52	1769.64	2375.76	5823.74	2099.41			2573.21	1910.13		1.5584e+06	85.6893	4293.37	632.668	8088.83	2313.21	809.552		4665.35	1210.11	996.004	257.142	425.626		272087	424.476		2960.73							547.46	2087.68	1124.01	217.662	4850.29	1369.48	1175.01	472.906	240207	14563	1839.79	1316.92	616.684		798.085
20250205_TTHT_EV_kalai002_SA_EXT00_B2_A32	32	female	15-19	subclinical	AP	187684	1.47824e+06	838.596	10370.5			1601.3	348.876	1282.64	207.459	824.262	4414.14	1304.73			4155.62	93455.9	191385	1822.53	503130	1627.4	2835.68	5.12402e+06	792.609	3685.55	5295.33	141660	318.198	749.955	3789.55			109.98	68958.7	1668.29	3442.48	1.04613e+06	872410	165037		366183	76588.7	70459.8	7741.6	160519	134314	11390.3	149581	34315.2	67229.1	1026.28	1501.55	599.625	641.73	337.642	794.488	347.255	127986	2431.77	2716.54	671.822		1855.57		1453.52	6185.18	25548.3	98132	83073.3	44583.2	48143.5	35849	1.07526e+06	11191.8	1957.48	289987	44102.1	61465.6	37795.9	61916.1	53888.1	29180.3	5550.98	127190	1237.65			164.728	959.281	1389.27	536.94	5540.29	1099.92	448.879	2924.2		426.439		245.722	1554.54	7500.04	1484.82	4814.82	117033	224.963	1529	2006.1	804.333	1723.33		1855.68	198724	5255.18	340746	10769.7	11907.3		4090.75	1388.76	62704.4	19582.8	2952.11		2964.81		1133.41	19991.9	2592.22	12540	1371.01		2570.15		2522.32	1449.97	2943.59	2630.43	742.649	3381.88	652.785	5202.64	294833	15474.5	9761.67	37919.2			3559.01	2120.34	1530.41	904.995			617.085		1519.74	5341		3654.45		864.524	1229.09	386.98			7667.53		3151.77	6391.74	2172.95		7120.28				13239.9	34825.8	16229.5	12172.3	1100.66	6781.79	1622.64		25843.5			5253.33	4806.28	3082.49	33445.7	16289	471.133	794.73		2517.64		39064.7		3001.28	594.17			1718.15	257269				1145.17	8209.2	1636.67	2784.18	1205.6		2262.66	1511.2	3039.24	17525.8		1942.07	2172.64	8070.53	1009.46	3494.01		32331.1	1158.35	8207.83				2.60406e+06		52356.6	1377.06	186.857	1.22229e+06	58004.1	2335.35		2653.95	2695.32	5750.11			22935.1	1841.09	523.774	765.563	1370.07	984.57	1686.37	4419.75	30916.9	3488.45	13020.6	2183.28	2274.58	1323.72	2138.63	568782	42291.9	55654	13784.3	1.01053e+06	268259	807916	859104	1.35364e+06	821220	946787	2128.18	2029.79	831.126	273.048	4186.8	612.201		1415.95	122998	194598	26842.3	175320		226825		61266.5	1211.26	2754.13		3534.39	10032.1	2061.3	6450.09	8918.99	227.74	36712		2368.72	237.808	2591.72	145211	1897.07	2260.21	2417.48	47292.5		4118.2	24013.7	685.755	11116.8	15208.8		3946.82	17241.8		1199.9	361.515	5071.71			8355.39	816.749	2612.36	4433.9	6237.71	570.744		549.135	979.368	1819.57	2095.74			670.053		2407.02	1613.39	624.364		1710.49	3805.24	406130	234454	796.458	3113.87	1016.59		553.921	1547.39	1349.12	3679.4	4756.23	296.4	2611.37	1139.87	1411.96		11584.8	3578.14		38719.1		2021.8	6962.98	3514.74		246293	4377.06	675.706	80452.3	5150.43	4945.92	9116.29	1362.7	5700.39			7619.56	1918.82	66579	4890.58	323.392	2582.34		2091.49	91.473	1343.78	1129.85	1057.22	1739.32	730.476	1453.91	329.816	1489.64			3285.14		4978.23	3568.89	726.594			1503.95	5475.76	6030.39	534.001		3031.03		156544		2220.98	489.893	7582.44	4469.79	6600.67	1519.16	2544.7	3605.53		89766.1	18890.9	8187.8			742517	7046		560783	30391.6	82174.5	17628.6	1798.79	79673.7		35184.5	86824.6	111427	1618.87	1634.93	3158.39	1977.79		1320.15	1437.1		476.361	251.125	2430.54	596.055	1873.59		2953.73	1171.97	1129.09		4208.73		1.41845e+06		5052.6	1575.55	7873.17	1967.01	934.7		4356.29		1965.33	270.649	687.121		591066	961.667		3234.43		528.338	1086.1	526.359		1693.73	1554.38	2940.14	2061.37		5925.98		1922.07	489.854	235137	9329.68			3535.9	605.537
20250205_TTHT_EV_kalai002_SA_EXT00_B2_A35	35	male	60-64	subclinical	AP	222885	1.15993e+06				701.55	541.237	406.154	1293.62	193.621		1909.18	1030.59	804.314		4563.22	107617	288929		298512		989.864	3.90897e+06	745.257	756.785	2836.77	182680	650.33	344.211	2257.66		532.81	172.855	95900.2	1046.49	4026.04	1.19323e+06	1.00843e+06	207962	202.545	582436	256576	85089.8	11544.6	244873	174260	31202.7	186381	39350.3	82772.1	1378.68	1339.69	1977.15	693.028	465.668	1248.3	604.586	123801	1073.11	6667.37	624.967	1083.89	1432.33		783.725	9924.3	22620	84045.7	84882.4	48494.6	57728.3	37203.1	1.3156e+06	29920	32301.9	285599	38267.8	95084.4	34777.7	69387	68674.8	26105.9	6874.1	140095	819.365	527.358		2288.93	1127.28	1203.49	268.732	7427.09	1305.55	410.917	1706.07	1303.22	277.524	146.917	446.987	2319.02	9569.14	772.757	3331.62	61985.5		1805.36	1864.03	584.931	2105.06		1720.64	143649	4165.4	356945	12847.6	13069.3	388.54	6863.42	2539.74	64613.8	18670.6	4788.13		2821.47			20506.2	1609.15	10387	1244.06	316.706	316.478			1552.2	1499	2541.33	721.069	3992.14	939.931	2880.43	355179	19063.2	11120.7	46801	484.339		3924.63	8616.95	1472.64		442.676	1507.84			1372.01	5142.23		592.14			788.71	736.361	173.152	711.777	8387.01	313.469	1286.98	7431.57	1617.07		17085.5	533.669	3283.8	660.785	14182.9	39258.4	15309.4	15072.7	545.956	5747.86	1344.84		29662.8			4535.15	2824.49	1983.35	26544.6	13043	163.126	2104.82	280.786	1259.9		21165.5	586.514	2149.67	639.971	350.109	386.881	813.141	247683		1725.99		1131.49	4514.69	1074.93	1666.39	1145.04		1164.22	1156.66	2475.5	23182.2		1670.44	1183.56	7389.36	4651.78	1987.12	526.718	24361.1		6564.16	1354.23			2.54633e+06		85609.3	743.08	176.991	1.08364e+06	58576.3	1573.58	949.602	2129.74	1637.69	4545.95			11398.6		235.39	535.215	1018.59	1242.59		5031.15	30586.3	1841.52	9596.84		339.84	1328.07	1075.29	816626	150720	22632.7	15142.8	795180	268329	635722	458336	579694	861553	1.06381e+06	1096.74	2676.72	1040.82	246.791		856.759	86.561	1554.51	126324	204784	17895.8	162562	2822.06	120232		68085.4	2267.83	803.214		4067.01	9714.72	737.008	4782.09	9790.45	602.837	24425.7	367.244	690.607	339.946	4520.11	135776	1743.89	1614.13	2967.48	17098.6	414.809	3195.97	19615	772.614	10645.7	15475.4	2134.47	2153.67	5787	773.692	1134.55	230.281	3287.47	93.785		5309.98		2438.7	3968.78	1441.77	3647.87		423.772	946.523	1110.11	1323.24			294.421	3037.59		1255.64				4912.22	426669	318992	803.669		3098.77	1807.91	575.3	1038.24	818.589	4035.33	1434.07	391.524	3107.78	669.217	1213.8		2934.67	2003.8		17868	1341.08	1760.78	4286.21		630.466	249581	3205.41	533.919	102301	9570.93	1521.99	10872.7	1207.71	2639.25	768.943	987.517	7667.89	1755.64	72411.6	6280.12	288.419	2386.05		1586.9	116.456	1250.22	1056.47	336.997	972.639	2120.41	568.746	304.43	810.182			2244.01		5384.22	2040.86	749.867			739.501	4621.85	4426.92	441.224	1426.79	4415.39	1152.08	165143		985.154	1012.9	3203.77	3237.44	5845.77	1777.03	1685.87	482.986	4408.56	53607.5	30858	1588.95	1349.14		722358	7039.93		506185	34037.2	78337.2	18242	1636.98	117364	2802.78	29306.3	106120	262477	1292.16	3219.47	5207.05			716.269	1044.43		805.979	1253.85	3092.46	2060.51	1548.4	10300.6	1899.82	666.165	607.182	646.942	2534.37		1.29913e+06	158.667	3955.8	1486.82	7519.11	2173.4	782.694		3869.5	1128.36	659.48	138.781	890.33		816687	1233.83		6714.1	2417.2	639.532	1399.47		290.695		875.538	2554.62	2297.29	172.625	3497.21		1240.04	950.927	177024	7267.93	1322.07	1372.69	2630.66	388.924	1758.11		595.217
20250205_TTHT_EV_kalai002_SA_EXT00_B2_A39	39	male	10-14	subclinical	AP	263905	1.45649e+06	611.242	1751.93	206.997	1174	715.464	336.401	910.614	158.356	1333.71	3743.29	1257.57	607.207	2058.63	3282.87	96849.2	280620		376871		1441.65	4.33975e+06	1036.7	2117.78	8144.1	134486	646.152	915.577	3199.73		747.92		98182.6		4590.4	1.1924e+06	894973	107073	156.222	175115	83940.3	35195.6	6562.2	129417	199040	18631.3	104288	43790.7	88207.7	892.447				358.605	587.231	218.061	95392.5		10978.1	1049.18		2100.27	256.26		8549.82	33672.9	112232	104003	57972.5	61708.2	44724.6	1.64705e+06	20899.8		313907	47942.8	88077	37774.9	71963.9	76122.8	33568.4	10541.2	217874		59.4459	317.293	1280.15	1094.33	1247.22	622.817	3579.48	497.402		1150.48	1546.42	293.93		337.827	2415.71	16930.5	1874.88	4341.96	140462		2264.78		895.846	1515.78	3648.74	1451.38	283033	5273.92	426650	16796.2	12841.4		5343.88	2177.47	77362.1	23241.5	4511.24				683.936	18153.4	908.178	8431.14	381.378	1116.29	1467.31	2159.71	2641.11	2422.26	1868.83	2744.79	341.951	2329.61	422.467		441064	12448.6	10551.7	50777.2			5510.86	86910.2	641.468	1069.54		1627.31	307.374	1452.28	3459.37	2692.46		1665.99	427.837		1836.52	379.768		574.379	10225.4		1029.61	5021.91	2458.34		33585.6	697.131			13316.5	37511.6	15292.2	16810.1	909.334	6201.5	1254.33	219.99	27666.8	864.293		3284.57	6565.48	5323.5	50756.9	25013.7		2756.44		665.216		103424		3766.14		297.761	382.097	672.826	287741		2107.39		1103.16	5860.2	995.266	1396.84	1125.55	3109.5	1693.5		1630.76	20816.1	543.83	1845.52	1335.97	7020.86	1653.43	2785.32	1764.71	28408.9	432.201	7191.93				2.91529e+06	1445.53	65609	842.602	180.011	1.09991e+06	66743.3	1867.02	1536.07	3157.95	2325.04	3780.72	404.254	1018.38	15305.4	2181.47	824.466	899.996	1414.6	1720.16	947.801	4439.89	20655.2	1713.02	9098.14			1376.97	2457.95	989371	45814.6	68269.2		1.01857e+06	221250	670839	1.18036e+06	1.29376e+06	688387	932733	401.872	4538.74	1077.8	404.353				1703.6	104811	160594	24353.2	151079	2699.9	219947	668.668	52932.3	1468.41	2056.43		22628.6	9315.72	1347.3	6581.91	7242.47		62867.6		1554.16	221.723	2068.85	242963	2974.28	3087.64	1687.43	27965.7		4442.36	33661.4	1113.44	9935.49	21002	1726.34	1990.37	1132.34	1012.05	844.241	252.347	3911.33	118.461		3712.47		1604	4161.33		1872.99		228.571	1398.31	1222.23		3929.17	2202.63		566.134		1999.2			992.523	7088.8	752212	385703	641.272			1147.52	2187.62	889.619	1167.56	3329.16	1608.25		1331.51		1502.61	1606.95		1776.53	118.129	25192.2		2310.65	9016.35			273761	3827.94	628.653	128129	5056.6	5599.47	7252.06	1056.57	3655.92	355.73	1300.11	6898.99	4842.76	72883.1	2222.88		1657.47	662.592	2112.36	103.986	771.859	1743.51	867.533	1034.22	536.501			689.996	855.334		3293.25		3887.75	8109.78	913.063			2333.63	5860.89	5601.2	279.331	975.274	2991.08	917.659	83777.9	268.072	1055.69	502.92	4463.99	4007.58	4014.78	1541.26		10063.9	36736	72856.5	22153.3	12922.2		1625.88	834332	6842.77		799554	19059.1	110507	25875.3	1137.26	112373		38328.8	131042	255763		933.004	2123.19			1042.43	711.445	535.633	1389.04	922.889	2381.89	2591.28	866.389	7006.95	1779.01	827.64	744.366		2538.86		1.35993e+06		6108.5	676.676	7198.49	2962.14	1776.87		3469.93	825.898	1229.78	243.322	611.646		412745	211.918		4816.9				289.416	215.97	2229.94	454.019	3410.44			5279.28	59399.1	713.364	797.58	245919	17007.1	1457.14	1173.87	2462.16	325.786	1024.79	89.9403
20250205_TTHT_EV_kalai002_SA_EXT00_B2_A40	40	male	5-9	hospitalized	AP	192835	1.63236e+06		2060.45	263.304		1226.24	351.846	1200.69	205.144	2054.24	4785.61	1742.84	532.879	3237.57	5347.97	88441.3	352251	4123.28	382463	1034.89	3104.47	4.45471e+06	1322.64	3593.97	3652.83	142765	818.167		2793.58		924.688	189.203	94635.8	1480.01	3151.98	1.28279e+06	642018	216382	181.644	486411	241381	146913	27413.9	153146	345363	27795.2	120528	37610.1	109846	574.771	2132.14	2735.15	559.665	531.178	924.708	424.442	106683	4071.82	11890	241.281		1998.11		1003	7846.87	36004.8	115078	113340	61392.8	72640.4	54981.7	1.16386e+06	20220.2	4472.89	255026	36160.3	77530.4	40235.5	87593.3	51535.5	22256.4	7238.39	124966	1206.25			1717.65	1412.9	622.741	568.358	3261.58	1004.18	408.41	1493.79		374.649	216.717	591.852	1825.48	17638.4	912.001	3925.67	137037		2638.35		1212.56	1909.21		1533.7	208562	4999.03	263385	14520.4	17139.6	273.004	4960.81	1466.8	51836.2	7432.61	2098.88	1908.77	6741.95		2013.28	19185.4	1811.09	11815.1	364.765	999.653	1521.72	3790.81	3793.57	2872.11	3931.81	5136.28	614.773	6245.3		3245.38	376341	17845.8	13036.4	54045.8	1076.51		4365.79	12037.7	1496.08	613.936		533.773	6282.15		1678.91	6449.62	1686.57	4901.87		651.398	1704.35		525.463	8267.74	9053.1		2919.07	7017.29	2240.99		8206.77		2188.5		15811.6	48738.1	13588.7	25772.4	1012.38	7680.89	1236.99	108.456	32163.9	1161.01	787.725	2535.24	3476.51	4269.77	14356	19943		2173.09		1379.74		67379	673.453	4022.64	1506.47	357.213	437.482	527.503	330229	1874.18	1281.06	368.375	1320.91	6448.59	1058.91	2395.89	985.418	1358.36	1607.12		2901.92	26493.1		1785.14	1514.43	7088.18	3753.52	18330	1060.02	39749.6	561.987	9409.09	696.993		8263.95	2.24297e+06		31794.7	1551.69		1.14833e+06	51082	2812.89	3326.76	8521.13	2274.39	5702.24	607.571	1018.71	11059.6	1524.68	715.033	922.825	1443.56	3485.82		5951.7	21050.3	4150.59	9758.21	2108.6		1120.87	1457.6	412660	43485.1	41820.7	2090.48	1.12226e+06	158865	416270	720510	1.54707e+06	809291	1.23066e+06	486.067	3613.32		1167.37	2892.08	617.889	176.582	1957.07	111560	188744	23951.9	230314	1950.87	177692	406.22	45090	1504.12	1539.14	758.947	17972.7	8787.86	844.638	9341.35	11789.9		254094		3139.55		15330.5	205664	5002.83	2634.2	1812.33	36286.4		2952.89	23360.5	640.652	10275.8	14573.3	1603.85	3757.68	10549.2	1045.55	1229.21	167.362	2114.78			6729.46	909.918	2995.41	4553.08		1909.18		267.318	1969.36	2502.78	2226.3	1885.44		806.035	6911.73	1734.64	2725.49		343.479	294.147	7504.21	758923	395561	1117.27	1648.45	2670.25	1902.88	1010.79	983.728	1496.86	3972.68	1519.55	536.691	1048.04	2385.69	1779.61	3609.97	5220.98	2531.27		32153.2		2870.1	5054.49		1189.44	253144	3462.5	434.839	86343.1	9061.83	5563.5	13670	2456.43	5192.44	715.219	674.741	7574.52	2778.04	52777.7	2214.98	430.776	2040.03	969.197	959.684	128.621	1398.37	1067.12	1094.72	1731.76	1110.32	2523.31	642.577	874.259	792.864	1135.05	4891.5	3414.94	3715.5	2550.81		1479.5	3760.55	2099.74	4030.88	5471.56		2478.38	6213.81	1060.8	155590	197.989	2744.52		4789.98	8852.78	6117.29	2702.83	2527.94	3514.96	12409.2	70581.5	23433.7	12731.4		1265.45	1.00665e+06	7223.65		972364	36218.5	92699.9	20194.7	1020.27	89634.8		31957.3	172557	436664	957.72	1879.16	7871.05	1463.72		2187.59	1188.35	395.142	584.474	945.086	1298.28	1915.51	5959.34	8582.4	2993.77	799.604	1140.53	1405.68	3822.07		1.37238e+06	106	3683.07	649.231	9890.49	3646.47	1141.15		5430.78	1454.64	1503.84	297.665	609.937	235.864	654485	412.53	8082.3	7311.47	12815.6		1771.7	244.051	539.437	1558.24	1098.2	2881.77		252.168	10987	22290.4	1957.98	1544.95	287951	8662.64	2642.57	1375.87	3136.14	330.969		106.761
20250205_TTHT_EV_kalai002_SA_EXT00_B2_A5	5	male	10-14	hospitalized	AP	251337	2.06554e+06	2165.61		307.656	878.556	1503.81		729.346	221.269	1736.95	9566.58	2733.58	614.148	5223.88	6004.23	107126	251668	9360.88	396417	1137.9	4560.22	5.50717e+06		7779.77	7644.32	110640	521.59		3949.28			131.501	95059.8	5160.36	3705.57	1.43586e+06	790053	112131	193.774	480445	104300	56526.4	15633	136903	212869	19707.4	74968.4	45854.8	113349	3099.83		1580.62			788.968		70776.1		9281.72	1456.91		2496.7		1774.96	10318.7	37003.5	94274.7	110705	58584.8	69170.8	44371.3	1.31108e+06	28312.8	54449	284790	37931.6	65617.2	39495.1	94681.2	42271.2	19678.7	5715.5	144325	1297.12			3023.6	1486.16	641.492	818.57	3313.8	1464.01				398.728		654.98	2129.49	18776.1	902.614	3716.6	86889.3				879.739	2414.35	1020.26		197304	4850.84	288176	11055.4	7519		1994.96	608.552	49187.1	8384.1	2953.67	2562.05			1402.81	19118.4	1300.74	8349.35			993.676		3549.9	3514.34	2070.95	4372.04	906.429	3714.92	701.752	2039.28	346051	11247.6	12944.4	58510.3	858.444		6188.92	7444.94	798.695			4413.85	425.481		2663.6	3503.88	5008.31	6086.18	705.096		2241.23	346.656		2891.72	6695.02		4281.98	7148.69	2431.54				1881.86		15088.2	39982.7	12440.3	19973.3		3236.21	2093.15	217.098	29018		2216.35	6456.23	5828.28	5212.05	18941.6	22479.3		4034.17		1386.98		29286.1	489.889	3106.72	2247.65				298856		2915.59		2043.55	6143.33	1483.86	3879.18	1528.93	2535.18	1483.03		1578.43	22603.8		2897	2855.67	15147.8	1855.5	7645.04	566.447	30478.1		3859.99				3.03269e+06	1845.51	40637.3	2101.73		1.00677e+06	44442.8	5615.22	1912.37	2960.04	3080.58	3306.73	362.974				1073.2	479.985	1779.1	3616.83	2371.42	5506.91	27440.7	2293.24	13030.5		299.036			529720	93342.5	14721.3		928739	299896	546894	414939	1.15816e+06	1.14572e+06	1.31799e+06	1083.6	4347.61	837.88	1165.73		215.366	229.412	2917.46	75458.4	126982	20833.9	157587		130408		37479.2	1213.08	1901.46	813.474	19905.4	6941.48	1018.5	11930.5	10383.9	409.767	99296.5		3729.21		14776.3	231091	4363.78	2750.56		37866.4		4832.17	24874.1	1249.12	8526.14	15572.1	2231.63	5935.61	9352.34	618.327	674.529	167.212		98.7209		3014.77		3399.07	3581.41	3688.38	3267.44	3378.66		2833.44	2557.95	2675.51	2759.96	4359.25		3744.22	2393.16	3956.44		845.909	1213.72	6831.75	552647	459972		3103.5	3459.38		806.737	1090.08	2313.14	4202.31			1763.37	2110.92	2009.36	2109.91	746.588	2865.71		26287.5		2325.69	5072.33			256417	3414.69	569.474	119076	7838.59	8797.72	13313.1	642.541	7118.92		976.098	5230.06	2523.52	67225	3919.7	863.19	1475.64		1641.74	71.7548	1676.93	1639.9	613.567	1876.95	1021.68			1185.65			4520.46	2594.62		7805.34	1335.03		936.075	2563.86	5843.8	4969.83			7066.2		82881.3		2986.86		5887.51	11738.6	3281.24	1729.79	2616.95		5107.81	70497.2	14003	11662.3			1.13584e+06	8271.96		1.01037e+06	26470.7	61512.2	25946.2	1429.27	77018.9		25047.5	145811	475715	1054.74	1822.92	4610.76		4182.99	2461.6	2447.4		1052.71	1148.76	806.499	1674.54	3869.35		6375.27	2010.59	1207.49	8283.45	4188.03		1.82843e+06	227.994	5443.97	646.282	10709.1	3110.06		1230.26	7680.53	1935.2	1786.5	358.417	862.115		586856	284.11		8487.74			2878.48			2079.09	2378.33	3280.5		1627.08	10682.4	4428.66	2530.63	779.213	236390	17776.5	6853.66	3067.92	3675.94	424.647	1050.2
20250205_TTHT_EV_kalai002_SA_EXT00_B2_A6	6	female	15-19	hospitalized	AP	260818	1.82861e+06	1877.64	2907.73	210.299	526.442				167.219	1685.87	2360.18	1588.35		3332.35	5442.73	110787	274630	1685.6	517377	786.49	3145.25	5.66961e+06	1524.06	5268.41	7619.35	140015	1154		3801.01		567.282		117700	1963.16	2673.61	1.35119e+06	854450	72521.4		448470	86116	47328.5	21996.2	144089	219668	27988.5	78535.8	58759.5	104331		1617.85	1923.19		237.365	810.303	421.186	75340.6		13745.3	1767.08	805.427	2606.5		1480.8	9704.85	38226.3	110146	118076	65630.4	70467.5	48726.1	1.25501e+06	28395.7	24599.6	300228	46624.5	63902.8	38100.1	99424.5	55949	21080.8	7105.2	184124	1152.96			2059.61	1320.17	1197.6	701.409	2499.84	2640.72	390.438	1304.53	932.471	431.455		362.606	2294.28	25781.2	1167.35	3582.16	173730		2404.52		1162.81	1899.32		1853.42	256749	5662.38	328357	9146.84	5899.93		3533.51	901.384	55507.3	12834.3	3989.11	2465.4				24270	892.999	15063.5	499.492	412.513	1010.58		2771.76	2037.37	1625.75	3055.12	1294.71	2686.69	689.628	1850.66	380960	8846.05	14521	59753.1	1188.29		6114	90484.2	1386.8	946.651		830.835	592.653	912.098	4309.2	2645.71	948.42	4123.21		732.035	1287.48	1022.81		3385.8	7985.75		2029.46	5793.64	2739.84		7092.42			796.61	12423.8	39820	14522.3	17658.9		4639.63	1580.55		35476.6		1773.99	7876.62	5552.45	6285.43	18330	21287.5		4119.55		1396.65	614.037	16360.9		3963.37	1133.68		342.039		310538		1350.16	3145.66	1526.92	6380.68	1061.91	2688.55	955.667	3947.91	1463.12	804.037	2175.16	17544.8	733.194	2485.79	1617.52	10008.9	2974.37	1853.29	1384.59	28244.8	516.123	8225.82		988.468		4.12465e+06		59891.1	1305.35		1.30715e+06	50849.5	2574.06	2052.18	3890.34	1858.52	4653.9	766.468	614.852	18207.9	1460.68	795.081		2596.18	1911.34	2017.45	6054.76	34787.9	645.383	16586.2	2280.72	584.895	1406.4	1664.99	682795	34820.9	161927	1665.03	931439	182941	767954	860163	2.00892e+06	979121	1.05991e+06	1668.97	4638.57	727.778	633.726		709.81	172.818	1322.25	107005	176798	26785.9	182096	8840.71	191363	429.227	49605	2161.69	2771.14	911.8	29079.9	9019.54	713.764	6968.16	9662.47	391.553	73540.5		4491.91	180.187	33045.6	262905	2199.85	1436.48	2847.9	32390.2	506.388	5982.41	21356	892.917	9275.9	16260.2	1766.02	4478.33	3712.63	580.551	2351.05		1176.7	120.956		2800.93		2454.45	4569.48		3007.27	666.348		1879.39	1927.62	1901.5		4682.19	473.079	2858.95	1770.62	2018.55	587.622		336.963	4445.44	805348	287278	530.172	1495.08	5878.73		2051.03	835.785	2125.53	3615.84	1340.18	468.798	1975.64	859.558	2173.39		12650.5	3062.74		28081.4		3253.07	6927.78		1213.92	228765	3927.17	706.61	140463	12445.3	4115.22	10349	738.468	6096.27		1065.64	7999.98	2936.22	70286.1	2353.29	324.721	1631.16	886.132	1929.66	124.846	1384.97	1968.17	941.981	1149.26		659.084	337.745	821.119		901.92	3339.56	1841.15	3505.2	1259.31	973.228			2124.91	7016.46	5341.63			5318.42	657.304	88744.6	175.545	2159.8	422.645	6395.16	7727.14	1277.23			5045.04	33310.8	71325.9	14848.9	13983.5			993902	10261.7		1.09833e+06	22067.2	89157.5	27113.7	398.356	106901		31527.4	167303	258096	639.679	2039.98	5088.59	16926.5		2160.76	2031		945.316	1115.44	1968.46	2232.98	1089.83	6783.69	2642.96	990.55	671.449		2940.14	1351.02	1.6527e+06		4221.11	619.119	9165.07	4738.01	1182.64	295.974	3965.54	2371.41	1251.53	312.955	529.093	1261.89	522281			8018.51			1829.34	411.483	423.14	1869.76	1490.22	3394.06	1110.73	358.252	6761.99	6484.74	1936.57	485.954	342928	10245.3	2868.13	1537.53	3222.3	276.519		95.8622
20250205_TTHT_EV_kalai002_SA_EXT00_B2_A7	7	female	10-14	subclinical	AP	269161	1.91705e+06		1161.67	167.051	516.186	676.905	446.482	1304.53	270.669	1398.39	4740.84	992.147	510.091		8636.69	170054	263816	1894.79	443883	606.861	2431.28	5.20169e+06	991.822	2071.74	4685.58	135927	702.072		3838.86		772.007	106.13	82132.3	1409.09	3181.42	1.52046e+06	720768	206949		542401	314196	153333	25793.3	258719	238517	27609.8	181332	43149.7	148033	1913.13	2674.21	4733.17	872.801	610.707	1553.94	762.846	95742.4	2669.86	4691.55	491.014	1332.22	2191.3		1075.66	9850.41	28630.3	73414.8	82681.4	40479.1	48266.8	39887.2	1.29453e+06	13600.3	7731.23	290588	45478.7	74132.3	46399.9	83442	62343	25816	7378.26	135056	864.947		235.513	3302.69	1916.43	1613.54		10138.9	1739.5	732.318	1946.66	711.23	379.975	259.165	294.684	1898.1	8839.07	1473.57	3381.95	114060	290.418	1693.65	1887.17	923.641	1283.8			136242	4538.1	321808	20232	8609.73	410.449	3420.05	1792.72	50454.9	12283.2	2688.1					20259.9	3650.57	10972	1874.27	377.625	1965.96	4970.31		1850.92	2378.98	2775.89	423.36	5292.47	1317.61	5240.72	384457	16445.7	6829.69	40931.7	608.203		5259.37	1079.59	589.391		328.126		589.448		1716.09	4913.74	1194.23	5512.33			1005.41		763.636	1555.53	6692.94	1159.52	3854.11	8616.45	2362		8825.65	354.918			14872.1	40338.6	14140.5	21297.5	433.145	5312.27	1542.95		30220.3	502.186		4719.01	5159.19		18714	22096.4	265.599	900.942	359.726	1400.84		41813.7	507.231	2895.52	630.528	410.376	608.765		346923	1662.47	2111.7		1411.5	8131.99	993.577	2329	967.622	1880.26	1399	1696.27	2146.67	18204.5		2544.34		10704.4	6733.14	3759.93	678.544	29022.7	287.112	6827.68				244411	2304.14	35828.5	1249.48	358.817	1.42329e+06	56349.4	2130.34		4143.24	2742.77	5328.98	1412.58		15870.7	786.923	630.149	419.502	1507.6	1384.37	1520.82	6417.9	39471.7	1984.76	16214.4		723.921	926.721	980.086	891870	70176.9	41313.8	1263.33	957950	248110	707128	141289	1.35074e+06	969456	914166	715.439	3519.38	1516.24	365.989				2043.96	73764.1	208662	27396.8	169774	899.411	145699	294.148	59810.9	1035.42	985.856		2248.53	11571.2	974.498	6218.56	13840.2		41505.4	666.368	1461.72	326.143	3619.73	131992	1795.02	1694.28	4287.74	31373.7	335.115	2930.21	21238.3	836.021	9688.43	28391	1716.71	3257.45	4596.56		1638.06		3130.3	89.93	527.927	3631.88		3030.54	4268.15	1653.01	5059.39		492.075	853.242	2860.96	2676.08			610.316		1643.76	1396.51	355.727	733.855	646.624	6474.49	639286	278224	1071.78		2626.67	1803.71	1294.47	977.956	1542.61	5046.72	2884.55	665.606	4135.18	1704.31	1458.02		18077.9	2404.21	96.8511	41956.8	831.718	1783	9900.41		1257.37	285423	4221.06	664.543	116317	6001.13	11672.8	16765.6	2378.66	4164.75	659.149		10127.3	1981.94	72342.3	6941.17	238.177	2243.24	811.116	1816.61		1040.63	642.377	432.614	1326.61	348.616	891.361	308.873	751.344		851.851	3825.51		4991.85	1345.38				2640.76	2628.34	5949.97	494.604	1204.52	2837.26	1385.04	140255		1345.8	1332.73	4323.38	7901.19	5889.38	2534.84	3668.84			74217.9	19806	9117.34	2242.03		1.06678e+06	8294.68		784042	37872.7	81656	19498.1	1578.98	78843.7		26293.6	146211	220688	1213.06	6375.33	8187.36	8835.49		1600.2	1110.86		1315.03	1042.21	2935.49	1716.78	2279.66	10014.5	2873.86	780.59	1193.39	1383.54	3582.55	1232.88	1.63638e+06	170.34	4252.53	1635.13	8914.15		1285.54		4134.66	1459.81	890.237	655.465	1061.47		925426	926.828		8944.28			2217.63	502.874	467.334	2276.52	972.685	2360.32	2029.44		5521.61		1788.73	634.307	270521	11207.8		1522.84	2585.35	449.159	1770.86	128.607	556.637
20250207_TTHT_EV_kalai002_SA_EXT00_B3_A15	15	male	15-19	subclinical	AP	283540	1.4638e+06	911.804	1910.85	115.887	152.036			1164.08		1271.76	3935.94	710.15	556.287		3385.25	149044	385100		582711		2003.33	5.74209e+06	462.555	1925.18	735.98	165060	442.394		1734.51				60276.6	1530.71	2947.11	1.4534e+06	1.75136e+06	158225		504710	289712	94188.4	13647.9	159254	138531	29258.5	194930	34253.4	136176	524.037	1023.04	1615.95	252.137			594.043	143977	828.514	7958.35		622.868	1089.48		427.971	12731.5	24015.5	80438.1	80236.2	41654.8	48654.7	34815.4	1.17161e+06	14083.9	6990.26	243286	35372.7	79663.9	29328.9	77919.4	54680.2	25319.8	6496.97	105757	795.048	495.584		1393.28	766.837	1410.98		6010.02	1017.4	380.186	869.541	714.066	898.965	110.116		963.206	8512.72	769.523	3580.98	104012	147.344	639.495		670.369	1954.31		1314.64	137953	3439.75	293361	17321.6	12664.3	272.192	3204.7	2018.66	62366.8	13859.4	2053.36		1287.51			22780.9	2547.43	10367.3	709.687	595.447	1087.69			1344.02	994.035	2195.9	335.842	2127.48	822.029	3528.32	299717	14955	8873.77	44590.3	438.297	172.459	6157.49	1704.41	1229	564.882	282.947	3444.85	658.674	986.778	2113.59	4920.41		2453.28			1025.39	413.437			6538.3		3052.5	5811.69				249.464	680.13	272.127	13481.6	37766.1	13130.9	12516.7	400.332	7401.29		126.624	24051.6			2816.01	6113.66	4474.79	35909.5	12053.2		759.139	262.847	2779.15		20423.4	230.177	1880.11	446.591	322.518	260.942		273293		488.784	94.4828	601.479	2637.92	674.995	1789.85			801.55	1184.08	1109.09	18108.7		1809.93	1005.79	7332.38	2574.6	1984.65	1979.23	21979.3		9303.95	187.699			651984		69048.6	764.654	213.973	1.19972e+06	104297	1229.11	704.795	3586.85	1419.32	3248.13			19558.6		427.969	937.456	2923.51		646.892	5581.57	36714.2	1194.59	15374.2	1118.71		1013.56		1.21217e+06	175282	221572	2122.64	982099	302504	605706	38253.7	1.25405e+06	960631	585872	265.592	2402.08	1267.48	944.683		529.576		697.144	135359	272534	21399.2	150245		165199	331.396	55717.7	569.668	2916.18		5980.67	6220.61	2458.78	3158.71	6785.23		28146			426.775	7018.05	114057	952.569	1105.59	2407.65	29255.3	160.713	3791.68	35371.6	583.058	9202.68	18287.1	1278.68	1802.13	2346.16		586.623	211.482	5782.06	103.297		4017.96		2034.25	5127.97	2104.32	2131.51		485.599	498.778	863.351	824.735	1165.58				815.067	999.294	270.694		254.791	6870.73	522441	239787	445.827	938.913	1326.28	1019.32	280.183	896.29	675.387	3072.25	908.777	235.073	1961.48	659.016	1463.36		973.423	1126.95	316.323	34944.5		2275.12	4436.96	4344.78	1518.4	284745	2938.49	313.538	148554	5253.87	840.773	10113.4	738.909	3061.01	556.71	659.308	5879.14	2348.89	66752.4	6690.85		2318.54	1381.77	891.717			663.871		878.514			205.965						2485.66	1531.21	780.056			1765.88	5704.07	3976.08		1043.72	3192.34		249011		927.789	983.388	3397.86	4399.82	1521	1092.95		850.413		47914.4	30627.8	7866.52	1218.37	687.961	1.05589e+06	5830.3		542972	39364.4	95580.9	14926.3	716.095	90237.6	2014.77	31577.2	156126	214537	562.337	3747.79	4508.74			1201.18	664.073	244.704		1033.71	3190.15	1296.51		13221	3021.37		723.908		2018.64		1.67119e+06	88.0733	3646.6	1707.2	7326.04	910.918	946.05		1531.05		932.41	403.653	315.544		1.24258e+06	925.678	508.925	4744.7		478.589		515.551	335.071		525.893	2265.96	1319.61	331.406	2849.94		1227.46	403.336	202406	4171.47			1911.95	381.901	1511.18
20250207_TTHT_EV_kalai002_SA_EXT00_B3_A22	22	male	5-9	hospitalized	AP	261837	1.99102e+06	334.051	1106.57	165.6			228.805	1136.38	182.023	2591.85	1946.88	1466.21			7281.03	116429	227378		432892		1983.13	4.92779e+06	667.846	791.059	3968.46	113988	480.515		1820.44	144.411		125.365	48370.3	910.485	2868.17	1.49307e+06	1.25237e+06	216100		358922	208309	123199	14116.7	145150	178633	18301.7	105714	38692.4	83610.3	350.069	1947.13	2401.78	340.132	467.769	1126.14	647.169	89302.2		12140.4					792.37	9254.76	25307.5	73433.2	76966.4	35271.2	39702.9	44234.1	1.33633e+06	16479	10413	299729	43462.4	78378.8	39281.1	88134.8	49301.1	22047.7	7063.34	135088				1612.12	1038.56	508.38		4425.83	568.218	494.663	1072.43		997.949		371.07	1626.35	8329.85	1285.85	3505.15	113372		1620.2		740.604	1316.81	543.694	1725.79	230482	3111.6	308597	10958.3	11537	222.636	2377.98	1654.82	62920	11259.8	2585.89	382.944	1386.24	813.517	586.004	20130.1	1912.54	7892.97	973.987	437.659	2960.89	2106.88	903.168	1226.18	1648.13	3251.95	426.108	5040.74	589.186	2894.31	374325	17407.7	12761.3	50125.4	597.521	197.96	4710.07	1772.69	488.862	700.695			1845.18		1225.07	1283.83	511.12	1185.46			952.632	342.531	509.411	1986.93	6685.67	412.276		5499.08	1161.11		14506.8	290.208			13469.1	39106.5	14722.6	20427.4	384.235	5131.97	1708.26		24204.8	587.58		2016.52	7057.41	1664.43	26863.1	29419.9	399.037	1441.79	225.285			52586.2	432.483	3052.42	719.713	249.966	273.784		295307	397.801			869.597	4409.43	872.709	1146.33		1001.35	1144.5		1050.47	18580.3		1479.05		5163.34	1211.59	10999.4	402.572	33089		7215.09			1342.62	3.18295e+06		24359.9	495.005	299.383	1.29345e+06	55794.5	1532.99	1111.71	3457.53	1420.31	5751.04			17489.8	800.717	456.244	836.491	2448.62	1737.93	310.396	5390.97	22108.8	2002.44	10988.7	1058.08			908.159	590445	29855.3	19988.1	4069.12	1.31022e+06	84372	604220	169074	1.33163e+06	931275	967308	5755.94	2458.8	1124.47	840.287	1975.59		112.283	1368.27	60283.4	180382	35281.5	134162		178038	416.99	45338.7	814.549	942.042		2814.12	9996.22	343.805	5463.33	9453.24		63475.9		3599.1		2236.27	140206	951.714	733.596	1810.37	48131.2		2757.47	13530.8	639.298	10607.4	34153.9		1803.32	1980.95	551.072	719.724			105.197	344.932	706.672		2151.68	5292.19		1375.14		291.18	744.381	1756.35		405.52		324.453	819.843		594.764	398.745		389.535	3883.45	702612	378267	622.306	520.573	1029.76			973.036	1565.12	2876.96	1323.34	490.687	1435.59	873.32	1661.86		872.908	1135.82		29201.8		1453.53	8435.18		903.293	294438	2013.3	305.651	89817.4	2042.56	1566.5	12465.2	1981.55	2802.28		800.097	5853.94	3463.68	62155.3	5071.23		534.876		646.928		1086.96		241.004	626.368	569.662	473.692					2576.2		2268.87		668.968			2323.88	5824.01	4091.92			2410.87		93442.6		930.95	3321.26	2816.4	4133.92	1683.98			602.289		74306	23891.3	10852.7		666.905	1.05423e+06	6416.51		721776	31409.1	89459.3	30246.7	1094.81	107115		21477.2	173705	422771	553.254	2143.09	9334.28	308.664	528.365	850.524	780.951	306.85		1633.27	1839.92		4371.68	6538.1	3648.53		482.602		1812.87		1.55849e+06	138.126	3208.2	681.472	9047.89	1073.29	649.025		2332.38	536.875	762.95	229.762	468.692	268.658	427688	539.189	1626.57	2749.98		566.56			186.651	2015.95	442.613	3234.04	1163.25		5713.8	1228.52		655.349	228645	6602.38	597.68	1095.56	1227.01				366.531
20250207_TTHT_EV_kalai002_SA_EXT00_B3_A23	23	male	10-14	hospitalized	AP	258775	1.51695e+06		10318.2	197.088	120.911		280.178	930.114	178.016	1563.27	3116.94	1854.02	625.134		4548.39	57010.8	410414	2016.63	279952		2913.62	4.71774e+06	767.856	2131.43	6328.73	118138	190.588	538.541	2073.66	94.3452	631.132		81218.2	1779.92	2529.35	1.15203e+06	719357	124832		438408	104419	128267	25907.5	140651	420422	17933.5	103465	22643	67330.6	686.048		3583.95	269.195		954.267		114792	895.98	11091.6	1014.94	1175.14	1137.81		769.351	7492.42	25475.6	76557.7	89822.9	45504.7	70193.1	54053.5	1.24265e+06	19788.1	13000.8	237713	32331.1	82335.2	32327	85936.8	44481.7	21533.3	6477.43	231053		434.179		1233.32	931.469	599.219	746.055	2293.87	858.43	469.805	840.131	244.385				1752.1	20938.5	1260.03	4343.31	41736.1		2938.51		676.652	1435.83		1233.49	219528	3807.74	262586	6240.95	11159.2		1921.89	2054.42	43828.1	5260.67	1731.74		3912.17		816.881	16801	1375.62	2952.14	445.69	681.401	532.867	3504.54	4447.01	1723.47	3348.87	4733.2	334.16	4015.12	595.607	1141.1	532190	14608.5	15793.6	58547.7			6845.58	368296	704.908	732.673			3200.33	1481	3554.35	10127.6	975.239	481.242	277.807		1420.51	722.933		1587.51	12218.3		5782.34	5484.18			6756.36		477.551		24229	57128.3	6662.93	18044.1		7387.77	1551.51	86.7542	26541.3	1183.71	384.912	5035.67	9711.74	327.409	9143.58	15029.8		6190.22		2629.92		30624	1244.61	2734.7	1309.53	323.05	297.676		327291	753.979	1081.99	112.951	1041.42	4539.5	538.488	1369.84	706.777	2055.4	1881.13		1879.02	24705.2		2341.69	1455.27	8020.15	1949.88	8140.44	414.484	30197.2	420.33	5875.23		1091.19	796.562	2.54338e+06		37481.2	835.888		894201	31292.2	3506.27	1091.08	5890.82	3495.13	2289.26	597.606	1285.99	13556.2	2171.51	602.915	340.642	1948.53	10450.9		3445.56	7634.76	4307.91	3474.88	710.105		1161.71	646.887	799810	71029.7	107990	911.727	955125	218773	335592	519842	681178	969697	678832	254.922	4238.49		711.235	1175.54	439.714	118.924	1674.48	53985.9	72932.8	62038.2	199079		100210	292.082	33081.7	1101.19	976.898		57106.3	5435.12	1738.83	9682.62	9608.89	179.866	110583		7182.92		7027.13	510720	2265	1764.29	1085.27	29449.5		3514.17	36188.1	728.12	6975.99	6369.12	1097.26	2005.68	1798.46	486.911	966.255	242.736	5116.09		195.678	10231.8		2059.3	2400.56	1620.57	1501.35	839.075	279.762	1505.92	2928.3		1230.64		312.459	5092.68	1495.42	3344.41	431.748		312.376	5839.59	1.10684e+06	703052	678.807		1939.33			656.159	1259.25	2247.8	1524.66	544.086	345.872	664.8	1433.94		1673.78	2516.35	168.818	12638.7		1942.49	9251.19		1444.85	218531	1584.41	792.725	62229.5	2929.65	3924.75	8335.1	955.521	3703.66	607.084	1010.68	7559.48	4912.76	57339.6	6292.31		4287.52	502.954	1315.98	141.262	1185.06	1171.01	425.188	1229.14		3417.49	328.799	1130.89	617.527	1442.86	3989.87			1138.83	456.208		2359.27	3473.4	1304.34	5073.36		1738.15	2531.23		52481.9	371.051	2043.05		4566.74	4932.89	6030.77	2457.7		14621.1	129391	67529	7124.76	12495.1			1.35903e+06	14423.9		1.85835e+06	17185.9	94877.6	27540.8	1600.32	60986	5022.37	26248.4	205127	442004	499.402	1389.27	7032.97			1065.04	864.656	260.944	987.328	1518.65	585.179	1057.68	1915.76	8988.93	3904.19	1660.42	898.434	945.956	2713.12		1.34694e+06		5655.15		13304.7	1547.68	521.12		5116.9	1296.08	894.993	316.521	379.871		238364	559.286		4200.45			1262.81		287.625	2189.62		2811.28		483.198	10258.1	16934.5	865.931	756.766	254196	14796.6	1635.8	1207.41	2380.85	563.314
20250207_TTHT_EV_kalai002_SA_EXT00_B3_A38	38	female	5-9	hospitalized	AP	255874	1.68968e+06	640.207	1491.45	187.147	584.265			1180.87		2577.36	3891.62	2427.65	542.856		4937.01	80318.1	303727	6269.82	277696		1242.87	5.20118e+06	503.045	1073.54	2713.93	103005	582.154	972.825	2348.83	129.258		125.18	124556		2475.25	1.52104e+06	982035	123303		442827	161917	124971	13668.5	183765	429595	12657.3	92318	32876.3	79281.7		755.113	5262.12		310.349		518.557	92696.4		11177.3	4502.84			114.883	498.87	9541.63	28115.2	90287.7	105983	66360.3	77944.1	53913.3	1.00727e+06	14606.7	9370.73	228795	28352.7	60443.6	37738.1	55028	38350.2	18731.2	5699.53	97592.7		424.112	217.608	826.493	469.114	1037.03		695.895	656.882			981.561		148.885		1860.9	19699.4	1284.94	3140.47	116734		2136.65		863.126	1637.64	1132.3	1390.72	181954	4937.42	235888	6450.26	10838.3		1815.44	807.018	50167.9	6405.9	3053.2	840.552	5558.78		770.606	20602.5	951.741	3643.08		1062.18	2187	2623.73	2538.67	1833.22	3112.31	5510.84	460.604	2017.46	232.924		337800	16108.8	8251.48	50889	1018.49		4489.72	11917	732.245	1263.16			821.95	1464.09	3239.38	1611.36	1007.05	2844.29			1000.78	620.3	491.247	2141.89	8825.1		2043.24	3067.13	3604.15		13216.4	247.133		313.597	11641.1	44428.8	12096.2	22540.9	338.792	7296.8	2149.36	125.688	31748.9	1090.89		2113.81	5030.36	2160.04	10063.1	20944.1	191.577	2523.87				47725.8	511.3	2286.74	849.004	178.105	401.441		340205		610.333		1186.05	3923.45	607.52		821.841	2430.21	1291.75		629.95	25881.2		2186.26	1322.75	3799.1	808.73	7474.29	363.084	35020		7621.8			1095.84	3.14605e+06		19802.1	587.231		1.41386e+06	35289.2	1432.45	1064.49	4039.86	1950.82	2576.67		905.899	15648.7		554.381		2829.46	1397.57		4914.82	20354.6	5157.24	10424.7	1380.92		1000.46	989.677	1.06383e+06	75558.5	2597.8	1272.53	857169	249220	673057	301030	1.71855e+06	898168	2.42037e+06	961.576	3779.98		1107.72		334.425		1386.95	81355.9	153719	30213.7	200397	10226.6	257236	249.972	42790.6	1181.08	1120.11	515.569	11879.6	4965.39	363.905	7017.6	6971.02	176.708	55744.6		3359.85		20430.5	211089	2396.42	750.568	1099.23	46762.4		4367.05	23892.7	738.932	8001.3	14040	1299.94	1789.19	1082.68	647.123	1408.19		1784.12	87.5285	192.371	1756.41	4456.57	2064.66	3349.05			1046.54		1517.81	1919.16	395.852	1498.25			4575.92		2931.77			245.202	12170.6	843093	316675	548.934		452.791	1706.19		892.351	1534.86	2224	477.111				1677.39		1065.66			29030.5		2353.43	6892.82		1230.77	255922	2678.03	571.059	99439.7	6596.2	3906.17	4910.84	835.173	2372.93		362.106	6354.03	2769.05	46357.5	2640.35		603.866	496.819	1111.92		694.072	489.978		697.625	537.143	1170.56	188.932			770.751	2071.39		3303.03	677.892	892.779	626.63	975.523	3023.38	5310.97	6178.64		727.927	1667.26	1242.15	106712		921.249		2894.89	3906.14	803.039			1697.97	12021.2	81535.1	26139.2	11610.5		1099.16	1.15596e+06	6853.8		1.04413e+06	40465.2	87282	21189.2		90615.4		32051	202759	488244		1276.41	5116.91			1221.23		209.637	954.179	1709.79	626.936	2320.12	3821.32	5324.11			656.719	324.703	2464.14		1.57636e+06	132.546	2942.89		8717.32	2707.99	454.921		2377.05	895.566	1019.18	98.6753			598621		1035.13	1164.48			3007.69		150.363	936.279		2455.69			7304.03	6051.31	671.992	400.966	268776	7349	1799.56		1247.21	423.992
20250207_TTHT_EV_kalai002_SA_EXT00_B3_A4	4	female	35-39	hospitalized	AP	323374	1.05158e+06	421.898			351.227			749.544		2282.33	5594.09	1045.16	427.47	1505.08	3428.75	71575.2	383754		442367	762.451		5.86087e+06	591.64	1900.08	5465.23	109016	523.063	881.169	2405.05			159.191	142389		3312.26	1.59858e+06	1.69785e+06	108217	224.515	457864	159292	65818.9	20358.8	203563	284254	15904.2	71424.1	47128.9	102290		842.564		237.78	565.27	449.201		88516.2		10918.8			1083.44		477.284	7532.64	19108.9	67768.6	67104	38876.8	41624	67849.3	1.32974e+06	30627	14673.6	201797	29264.8	64793.7	32675.8	77279.7	56910	27713.6	9776.9	233085				1203.87	853.188	816.726		2586.4			746.007	412.047				670.115	28958.1	1003.61	3037.58	204234		965.318		862.24	1179.51	430.171	2098.9	314147	2798.64	279723	9444.67	12136.1	308.822	8784.23	1516.59	58729.9	11169.4	1665.95					17955	965.714	7288.27	551.744	414.387	100.094		2381.76	1472.41	796.987	2680.24	408.865	1981.02	479.606		461846	12416.7	11586.2	67859.7	1198.34		5010.45	87658.5	771.253	1419.69			4054.84	907.598	5622.54	1480.65	545.13				1240.58	400.671		1234.19	4526.97		566.996	4108.76	1164.37		13465.2	356.509			12573	55884.5	9406.09	16016.5	323.895	4486.16	1464.05		17627.7	482.921		3635.01	7627.63	2843.77	19407.9	37360.6		3467.99				8495.18	586.868	2022.95	796.889		408.631	618.583	404772			76.5854	746.334	4304.83	433.54			3308.04	626.069		1095.7	19083.3		1400.78		7154.98		1645.15	503.119	33234.9		5751.16				2.30631e+06		40588.4	509.565	238.391	1.53401e+06	50408.2	2233.16	1707.54	5728.5	1962.53	2998.09	725.578	1128.98	18533.9	1163.44	932.219	639.691	1777.24	2685.03	460.846	5458.11	41880.1	1521.69	14422.1	1130.65		616.397	631.817	799674	73652.2	45256.7	8658.62	1.09775e+06	261550	879327	777234	2.33725e+06	1.07204e+06	595150	367.203	2105.64	846.063	1364.78					103927	151949	33403.7	210045		266336	278.792	50504.7	1015.88	722.749	941.37	23331.8	8831.62	530.946	7975.45	7969.78	236.802	54631.5	163.487	6996.57		3432.4	328290	1401.9	1141.52	1350.15	18062.8		3605.56	23993.4	629.256	7672.58	15955.6	1286.48	1647.01	300.585	671.018	508.707					1783.82		2897.35	3407.54		595.464	1871.7		730.784	1228.09		912.88	1641.32	248.025	1987.29		1566.03			147.662	19237.7	1.29884e+06	628908	570.924		9850.7				1558.18	1724.84	2333.43		1899.12		1666.48		787.148	1190.88		16513.7			10789.6		1089.84	198738	2440.04	130.518	112106	4671.47	932.456	3817.65	634.595	2419.94		1087.09	8367.06	1770.37	40649.8	1063.04		737.785	2011.92	1676.24		742.733	1012.37		608.496	441.108			506.962			4416.53		2287.49		804.916		687.951	2090.76	26418.2	5653.89			824.964		97310.2		966.323	732.762		6025.51	1506.73	260.948		23817.9	82120.5	109508	15221.4	10500.1		1230.75	1.06958e+06	8838.14		1.43076e+06	19538.3	116451	26665.1	764.579	67557.2	4911.7	25333.2	178588	437367	484.11	1957.03	4522.01			1269.07	645.848		917.063	997.255	1686.25	1381.03	1426.06	5628.44					1374.22		1.4627e+06	147.162	9142.13		9516.53	1041.83	755.658		3547.49	668.646	1167.92	304.367	370.112	484.386	521928	691.032		1547.65			3688.96			1729.16	247.449	2190.13	727.335		5895.17	2052.52		394.988	338345	15965.4	2074.37		2351.68	487.293			250.531
20250207_TTHT_EV_kalai002_SA_EXT00_B3_A50	50	male	15-19	hospitalized	AP	280582	1.92146e+06	992.128	1606.93	129.062						1766.58	2982.69	1853.88			5263.87	138223	262258	865.182	532649	1033.02	3118.52	5.50787e+06	810.802	1315.95	2043.01	136440	404.016		2705.17				90312.3		3381.02	1.7198e+06	1.53124e+06	161388		400783	174895	71184.5	21415	260266	186220	27218.4	95637.3	46099.4	120201	512.991		3733.31				460.237	91565.2		11594.3	2710.44	600.509	1190.84	106.932	822.075	11736	30728.9	84882.1	94556.7	50649.7	54889.9	47750.5	1.40136e+06	22208.4	20393.1	287389	41568.7	80611.2	45191	106768	61040.9	26966.3	7852.02	178801	908.901	383.862	224.241	1267.15		797.428		2614.94	877.11			296.155	471.714			1677.51	14329.4	804.454	3488.42	94097.4	155.968	1400.9		676.281	2410.73			235769	6378.89	334630	7229.91	10412.2		9165.84	1193.18	57228.4	12114.2	2807.93	814.989	10303.9		397.641	21571.4	1563.67	11965	748.962	599.742	1093.96		1781.02	1643.76	899.56	3626.94	494.741	1302.6	542.302		356821	14131.5	10514.4	55075.5	352.336		5134.22	4241.65	819.722	554.568			2343.24		1509.96	1009.83	424.12	4202.98		154.82	1520.46	511.729		790.069	6310.55		1106.61	3022.67	1622.73			299.632	391.818		11922.4	38940.7	14230.6	18610.7	311.993	3737.35	875.802	185.318	41340	703.53		6263.9	5189.56	2700.18	32833	23237.5		2516.35	199.923			25464.1	514.531	2245.86	353.702		134.99	845.776	344404			126.429	1241.98	6240.27	629.496	1555.09		3112.26	943.233		516.833	22855.7	1636.06	1874.31	971.991	7323.03		1424.66	351.476	32045	337.13	5962.87				3.12419e+06		38608.9			1.12192e+06	57013	1974.3	670.146	2483.2	858.983	3512.8			15772.2	945.142	541.166	764.789	1826.61		1216.54	6608.03	46597.5	1422.23	16930.5	1068.66	708.282	1048.69	997.226	979304	111444	81485.7	1620.49	1.19582e+06	315486	480124	323616	1.26404e+06	1.05021e+06	2.39848e+06	1954.85	3408.27	1077.04	1434.2		527.453		1122.23	100389	186553	27875.9	167657	2026.35	161308	421.907	52845.6	981.326	786.068		9742.07	9221.7	274.521	4098.29	6606.52	164.387	63065.4				4431.43	152558	896.655	1016.95	1935.14	39886		2405.32	15856.1	925.042	11425.3	19973.1	1497.68	2296.72	1520.46	790.464	1076.5					875.743		2084.04	4000.15	1043.96	1472.02			1578.1	1138.91	3084.22				1306.14	556.947	2249.36	396.029		337.692	5387.55	745478	323731	498.399	994.57	936.357		389.499	1018.73	1598.44	2707.48	986.401		1382.44	642.489	1329.65	628.157	457.547	1037.85		32566.5	1244.61	1685.42	3668.27		733.302	270956	2806.07	300.26	138778	5046.51	3865.57	7027.33	583.761	3338.24	378.632		6477.28	2466.7	65386.4	7642.62		736.579		690.583		789.203	944.13	1798.88	815.798	454.459	293.452	232.034				2119.88		2845.86	942.719	655.172			2136.01	2109.63	4009.81		595.537	2354.57	1909.34	115741		960.303	761.841	2748.08	4893.1	1276.91			1601.49	3408.18	109230	27025.9	8133.95	736.353		1.10369e+06	9291.55		851715	34893.4	92927.3	18609.5	521.098	102748		27593.1	176235	390555	550.187	1534.32	3099.82	241.956		1209.48	455.824	308.444	599.92	1672.4	1882.63	2253.07	1264.74	4620.85		829.316	689.697		1937.31		1.78377e+06		4822.34	680.675	8338.04	1874.65	603.94		811.942	847.225	1069.8	228.939	202.214		805924	360.825		2716.45					258.443		287.438	2785.74			4236.33		976.691	222.202	236353	11147	1129.65	724.203	1379.37		1480.54
20250123_TIMSTOF_EV_kalai002_SA_EXT00_C31	31	male	5-9	hospitalized	CP	247062	2.06329e+06		2134.6					1051.07		1675.75	1832.07	1459.05			6842.75	72426.8	303923		410720		1158.59	5.87698e+06	1792.69	1830.22	4422.63	107326	1224.6		2796.83				125413	3487.81	3620.57	1.16307e+06	1.59253e+06	110222		429948	102988	66935.1	10680.2	150777	283812	34263.3	80804.4	33398.3	91658.2		1645.49	2592.29			987.564		84497.5	408.487	11101.9	1134.53		1823.36		1758.27	7980.3	22310.8	60581.2	78772.7	55022.6	54823.4	45678.3	1.00952e+06	10263.2	18573.6	201160	27659.7	62450.9	37381.7	91950.8	44774.1	20522.6	6375.21	93734.8				1857.14	1495.94		615.308	1223.23			809.711				824.259	2179.27	18275.1	1892.16	3160.54	96142.2		1413.42		2311.96	2443.99	1650.56	1959.64	227209	3095.55	272970	11808	10139.4		6108.06	1469.32	53588.4	8952.78	4028.5					20564.3	1534.97	5287.9		1385.54	1779.18	1840.23	3694.41	2138.42	2340.77	5013.13	682.887	3023.12		3845.6	376050	13052.9	10566.1	49408.5	1788.8		3456.34	20155.7	1185.81				1521.25	1158.27	4810.75	2785.99		1921.08			1857.09	1151.71		1297.9	5705.05		3650.54	4422.53	1786.48		9695.95				12271.5	59914.7	10325.8	14421.3		6776.81		565.488	22981.9			5161.29	8481.62	2372.78	17011.6	16900.1		4940.35				14874.1	1172.31	2329.55	1385.34		604.619	4086.73	286201		888.644		1635.8	4380.37	808.251			1622.58	1101.12		972.706	18099.2		1604.25	797.258	6293.1		8776.43	770.859	31138.6	737.788	10157.7			2364.61	3.61037e+06		16453.8	552.67		1.13797e+06	39092	1969.66	1042.86	4795.32	1765.36	5438.49		405.655	6285.48	2246.78	484.457		2100.92			3393.48	12083.1	5785.57	4609.87	1522.32		789.814		387769	25564	21491.3	2650.46	997903	182080	285994	256918	1.10808e+06	880414	1.1341e+06		4920.46		1268.18		747.004		2987.67	91612.3	127354	32732.3	152801	1397.08	184485	832.851	30915.6	2199.37	4102.19		11157.6	8006.23	1760.09	8212.37	7745.38		67827.6		2159.29		2924.71	232674	2119.43	1725.27	1951.72	32629.4		3247.22	26710.4	1292.13	11024.8	25671.9	2390.79	2338.5	4376.82	1792.37	1736.55		2042.65			4094.64		2492.09	4445.7	2607.45	1352.68			2720.62	3124.12	850.88	1267.88			2410.06	987.855	2130.75			1615.06	3402.15	725300	285924	1138.68		1455.07	4235.8		825.754	1485.11	3436.17	2028.13	646.322	966.002	584.56	1695.94	782.157	904.388			24016.4	339.116	1169.78	6962.79		1928.86	204685	4182.18		67878.4	8909.04	4220.31	8038.63	1669.33	2828.21		3199.47	7191.4	3046.43	43944.5	3694.97		1542.54	1082.57	850.092		652.249	771.432		1155.16		799.87				440.487	2071.42	1289.57	2532.24	1271.25	1304.14		1549.38	2930.62	5341.55	5066.57		1222.09	3307.67		102901		2014.6		2221.36	3552.5	1310.94	4867.88		5842.08	35969.4	80414.6	25866.8	11676.2	3387.39	874.254	1.02676e+06	6453.33		1.18672e+06	30496.8	45067.5	34835	1277.29	62790.1		25708	163939	428137	807.104	1868.82	7045.01			1543.89	1082.99		363.723	8902.71	1381.86	1460.6	3374.66	4633.55	1294.54		768.974		2200.01		1.33797e+06		4450.23		8114.58	1636.17	1291.49		4282.01	4153.79	2512.97				281018	462.916		2840.22			1527.43			1047.08	1352.92	2929.02			8621.7	3001.09	12822.1	690.492	230208	15561.2	2275.31	1592.97	1423.3
20250123_TIMSTOF_EV_kalai002_SA_EXT00_C34	34	male	0-4	subclinical	CP	271523	2.30841e+06	757.397	2107.96			499.031		2092.18	1400.08	1301.13	4516.08	1794.4			6917.71	105738	305383	1768.31	446193	1349.46	2988.25	5.23181e+06	1060.83	2025.44	1876.79	108211	1312.82		2633.97		838.736		77706.7	1557.86	5717.14	1.52184e+06	1.01297e+06	302262		532605	220996	114734	43782.6	174467	167199	20213.5	115500	38297.8	140654	1692.13	2243.76	4552.52	1053.85	1384.65	1448.55	2189.87	101317	1134.82	8579.13	673.161	2006.9	1369.26		1831.14	11921.4	41107.7	120634	134255	54667.5	60391.5	44645.1	1.15466e+06	17701.5	5125.29	273764	42894.1	68736.5	40954.3	91637.4	63651	27298.8	9030.23	135323	987.778		378.397	4580.76	2138.05	2536.95		13197.2	1383.19	1003.74	1850.91	504.84	755.02			2295.06	11415.2	2283.71	3222.9	121883	1044.09	1322.32	722.56	1934.88	1484.43			200759	3755.93	340638	8435.62	13514.3	186.389	4839.76	2221.94	51187.3	17255.6	3870.13	1179.09				21475.1	3183.8	5243.88	2320.44	716.546	2359.4	1035.73	2824.55	2506.92	2239.09	3298.39	664.984	5693.44	2067.5	5527.61	386423	18888	12324.5	53863.2	625.885	1068.21	4864.65	698.843	2205.84	600.133		659.729	1388.89		2967.02	5347.17	1033.21	1035.7			1629.48	1136.1	706.296	690.582	6652.82		4389.79	8743.89	2182.36		5062.54		994.978		13897.1	109256	15895.7	14589	1116.67	6351.67	1767.86	563.437	25438.2			4771.46	3699.21	3201.26	61778.4	19793.4	496.945	4348.87	923.266	2743.47		17204.6		1254.85		819.611			275906	884.326	729.243		2013.96	2788.17	863.175	1852.62	898.739	1499.5	1393.82	729.047	2291.75	13520		2131.88	2623.57	9901.02	4608.83	9946.06	841.443	25452.6		8089.78		359.566	2250.26	3.05144e+06		28907.5	991.36	555.652	1.33961e+06	41874.1	2208.72	1032.67	3848.04	2298.3	6244.31			28034.8	1532.57	402.916	1961.24	1882.79	1564.83	303.441	4297.13	24765.6	2722.08	12692.5	856.675	405.95			632106	23088.9	14042.7	1545.49	817014	98541.1	407411	611597	1.4992e+06	740307	880568		5879.25	2043.26	897.01				1861.81	68984.4	163833	25717.8	145234	624.858	172698		56310.8	1894.15	4379.06		4256.52	12238.2	4262.28	9151.43	10712.9		63267.6	540.765	3737.72	1183.76	7976.49	121451	2341.21	1454.49	3504.17	50869.2	728.492	2884.07	38733.8	415.416	14200.7	14408.6	1385.8	3412.11	8462.63				5582.99		828.511	6587.56		3874.92	4507.17		4942.89		925.703	2497.53	1181.08	1114.48			400.227	1010.75	1065.35	1628.22			545.252	4171.34	580884	312665	1597.76	1197.48	2824.16	2073.17	594.133	1916.51	1084.87	4565.46	3332.38	931.303	3410.23	1191.32	1767	1116.26	1258.34	3162.73		39506.9		4034.97	4713.04		1274.8	295399	6117.78	799.402	126247	8617.89	3064.43	15963.9	4332.23	4334.46	1116.56	2517.64	8789.8	2412.83	65321.7	7277.48		5061.06		1895.38		869.201	677.333		1448.43	764.089	683.798		722.449		433.762	1695.91	471.736	3764.32	988.416	922.325			2618.78		4864.6	1852.35	1454.64	4686.3		121073		1396.37	2219.38	5080.2	4199.72	4747.26	2650.44		1158.66	1596.92	84575.5	28016.5	10635.2	1292.8		895500	7063.15		639173	37654.1	122106	22443.2	1854.42	112627	1028.14	25404.2	147861	319947	1572.77	4464.78	9769.55	575.742		1058.24	795.016	531.902	613.509	2078.55	3619.82		3422.54	7520.62	1569.1		1046.86	261.414	3034.63		1.53147e+06		4861.09	2496.32	7328.7	1378.62	1818.45		4381.04	1142.49	3560.61	945.907	3726.38		638931	1859.37		6704.57		763.345	1337.7	726.898	749.303	562.212	1114.31	2981.55	2094.96		5337.57	3352.43	1292.62	1405.16	258223	5378.61	1139.68	2056.87	2307.64	620.952	1480.9		354.695
20250123_TIMSTOF_EV_kalai002_SA_EXT00_C37	37	female	0-4	subclinical	CP	263564	2.18467e+06	826.172	1978.89		1264.1			2234.84		950.346	2992.08	980.385	489.473		3877.64	41760.9	231328		437688		676.677	4.23973e+06				123959		598.894	2302.97				94171.9		3160.63	1.0908e+06	1.08846e+06	95692.8		585436	121717	65843.5	14058.2	142604	130890	11025.4	89105.4	48987.3	131712	1142.19		2557.29	252.211	546.123	798.024	574.231	61165.6		6881.4		1061.91	945.304	452.669		9793.26	31672.9	86405.7	96995.5	51604.2	56076.4	43219.1	1.75592e+06	30923.3	10888.5	378096	57005.5	71147.8	33725.6	76568	68888.6	27970.2	8588.08	146841			591.489	2044.61	1332.81	883.443		6523	1804.63		844.483	421.55				1610.5	18870.9	1752.77	2291.75	129213		579.385		875.588	1163.04		1845.1	212836	3406.07	345525	9782.09	12321.2		13710.6	1979.56	60362.7	15610.3	3246.5	616.763				19219.5	1928.35	3250.68	1143.03	525.914	1084.65	970.092		779.027	1720.05	3920.32		2306.68	1286.89	2890.77	463300	11171.3	14652.8	78409.1	608.436		4018.59	3260.55	2092.84	205.465			1352.26		2355.25	973.199		1569.67			962.779				4611.74	542.275		4173.04	1555.07		2922.77				19553	32674.5	12776.1	17393.1	737.451	4341.92	1172.58		21598.5			4896.18	2250.87	7405.29	25506.1	18265.9		5612.47			566.187	56840.2	568.605	1545.98			269.396		296604					3892.68	835.876		455.057	1326.94			815.913	15777.7		1323.85		4184.32	1612.88	1137.13	562.352	30484.6		7724				3.21952e+06		62587.5	455.565	646.228	1.33378e+06	40407.4	916.316	992.497	2696.68	1508.84	4250.45			11641.5	1036.09	692.891		1324.02		383.4	4031.17	27167.6	1725.65	11094.7	788.481		592.227	512.617	417147	16865.8	12259.7	2285.22	829313	112437	429080	480937	1.51767e+06	725488	774524	593.898	4713.19	1868.32	1102.89		349.251	271.133	1043.35	131977	198148	31127.7	168329		136496	1028.15	58726.4	1192.89	2827.34		5195.54	8239.56		3501.4	5008.79		45946.5	197.02	1321.34	572.041	2783.83	174344	899.275	547.31	2194.07	28553.1	343.247	3328.48	20840.7	1009.8	9852.86	18732.7	1126.89	1273.27	2785.76		1458.18		2686.17		461.568	1393.8	540.356	2320.79	4256.79	2708.67	2264.51		629.802	1682.47	1141.69	2061.82		603.08				957.725	319.728		1014.68	5129.17	715420	519651	701.432	2282.17		1284.2			805.851	3693.17	1687	514.281	2620.95	1017.64	911.706	720.299	813.022			26007.7		1650.15	4593.93			231582	2587.52	575.042	70585.2	6617.72	2719.54	8039.35	2365.41	1492.14		1499.12	10073.1	1418.47	86692.9	6813.28			1013.86			792.809		1261.87								696.647		3334.57	694.054	1298.55			1958.54	23633.1	3176.09			998.898	1594.25	78575.4		564.323	1503.76	2194.82	1714.04	1389.54			2194.66	2481.07	78702	21814.2	9180.38		800.988	884332	7625.65		774674	20791.6	84179.2	21992.4	934.482	123208		16802.5	151340	224331	592.146	1796.71	8433.21			965.902			497.577	1047.5	2601.83		3203.1	4337.84	449.658		304.301	614.657	1258.06		1.18048e+06		6238.97	894.077	7765.88	1090.66			1819.76	1386.68	1637.76	933.678	1225.03	1041.87	508791	512.601		2249				497.902				1901.91	1422.32		3235.69		1403.02		243291	14885.5		872.619	1273.51
20250123_TIMSTOF_EV_kalai002_SA_EXT00_C38	38	female	5-9	hospitalized	CP	294806	1.74556e+06	1581.81	1830.63	257.194	1182.36					2934.8		2351.38			12394.5	108696	250490		318569			5.00053e+06		704.856	3331.14	152018	1479.05	730.97	2755.45				59541		5599.92	1.3926e+06	1.19185e+06	168139		454610	208192	127524	10990.9	281425	237326	19647.6	141675	25451.8	92019.5					315.146			109521	1022.39	8083.66	1100.62		1290.39		1424.25	10128.1	31205.6	91373.3	94401.9	50856	57279.5	47414.6	1.19664e+06	16775.4	14394.2	232339	31847.6	86832.2	39775.3	57478	53922.6	25366.2	6071.48	86704.5				1201.95	788.579	1724.38						539.797				2575.72	16456	2324.23	3969.62	140241		2607.24		2323.95	1715.93		3161.69	171281	3962.47	296330	12072.3	15070.6	492.794	2834.95	1645.57	58140.4	7492.17	2786.18	1019.94	2740.49	617.453	1552.81	30095.6		7261.74		1052.61	3214.56	2580.77	2125.05	3334.79	2709.75	5143.17	1392.46	1383.85			419896	14117.6	9946.45	38291	1030.81		5060.62	7505.05	1260.35	731.528			1977.6	780.164	1271.48	3716.81		3250.64			1161.27	1423.52		462.722	12550.4		2898.43	2898.83	2047.05		9682.43				10519.4	31872.3	14553	19382.4	440.746	6505.34	597.073		38681.4			5790.82	4787.88	2028.12	15118.5	21572.2		3379.43				90913.2	852.601	1414.93	1577.87		502.434		333433					4928.27	852.406	849.367		783.97	1198.63			22580		1517.1	540.622	3324.23		3028.73	763.445	35682.5		8464.61				2.19765e+06		22724.5		224.097	1.23798e+06	57615	828.363		2868.93	1523.38	5104.41		537.994	6537.78		620.665	1349.64	1395.06			4908.95	21348.6	3911.48	10755.6	878.03		1312.56	1134.28	1.19904e+06	85345.9		1423.69	1.11231e+06	302118	868927	302115	1.88847e+06	1.03469e+06	873266	2562.5	5179.32		1195.49	13236.6	678.45		1212.96	126538	226372	48664.6	215184	797.071	222394	1311.71	53027.5	1175.5	1516.03		10278.7	7101.34	1494.42	8444.99	7048.35		39066.7		2125.04		7846.45	215525	2892.93	1149.3		52673.8		4172.9	22991.9	1098.51	9324.74	14825.2	1540.28			1365.9	2288.14		6405.47			4360.47		2028.94	5132.94					2764.5	2542.71		834.287			1190.22		1565.17	3486.77			7406.31	656884	213910						2148.23	840.131	3645.73	545.572				2049.76					39301		2960.54	6963.42		1787.89	252386	5095.4	838.58	105819	7098.93	3056.85	3343.7		1906.06			8670.23	2932.38	49110.9	2961.49		1813.27				1171.29			846.801			190.329	619.601					3427.25	1102.04	1125.84			3437.11	6973.81	5995.25		325.665	1466.7	204.204	115173				1458.84	3209.86	1965.23	693.806			1342.67	64566.4	24344.2	11881.3		1483.29	1.1783e+06	5745.42	1897.78	845185	35754.9	80182.4	20469.8	621.758	90689.3		28716.6	154268	439141		3144.28	8302.08			1402.62	271.378	728.875	542.148	2821.65	1263.34	1701.95	1959.91	2953.7			447.847		2268.97		1.53517e+06		2935.44		10083.7	3300.27			2976.31	781.747	2555.95				821498			2081.58			1046.29			513.009		2888.47		687.071	8306.39	3034.25			196818	5202.16	1532.28		773.579
20250123_TIMSTOF_EV_kalai002_SA_EXT00_C47	47	male	30-34	hospitalized	CP	217674	788021	2921.35				2043.4	372.125	1066.02		1727.82		1362.57	1485.73	2236.58	3161.24	111507	289555	2871.59	391544	4665.43	6932.41	4.79573e+06	1039.48	4424.82	10406.7	125748	2156.68	883.978	7195.33		828.452		123186	3698.28	4114.42	1.47767e+06	1.04155e+06	110176		428944	210569	150673	32844.9	343964	286094	20258.3	91803.2	66646.6	105197		2051.92	3730.07			609.018		94842.9	1586.66	7938.26	504.126		2107.67			8591.77	27615	72580.3	69066.7	46399.6	53153.8	48883.8	1.31075e+06	24615.1	21356.5	236995	34305.8	90417.2	34657.5	75130.9	54671.1	22453.1	7120.68	132182	2916.93	1458.45		2481.91	885.791	1557.88	1610.08	2808.95	2075.54	1320.95	1097.69	327.599	851.266	310.351	678.507	1997.56	14286.5	1310.88	4374.16	84857.9		741.542	596.057		1303.72	1290.93	1634.52	243441	4708.79	320290	9106.92	4798.2		2208.06	1699.61	58799.8	8703.47	2202.29		4319.95		1215.4	15089.6	1418.03	17826.5		1106.82	309.314	1958.17	3231.25	1326.95	2176.97	3265.13	978.829	3163.6			354533	15441.9	10222.4	60264.5	962.994		3836.43	11622.2	3201.33			3053.34		937.815	1575.59	6558.84		3681.05	603.209	998.084	1934.72			1240.73	6097.96		4794.35	8038.52	1060.51		1092.84		2048.98		13697.2	55389.8	13035.1	21108.2	783.552	5608.06	3062.59		28606	776.006	1586.54	4884.34	6078.38		28833.1	23221.2		4276.45		3029.31		53475.6		2211.28	1506.5	618.873			312509		2433.29	1318.89	2758.27	3929.65	1204.55	4850.32	2588.01	883.364	2009.24		3793.42	28567.6		1954.2	1584.18	14796.6	3151	8280.93		43467.6	848.563	5611.67		1108.48		3.34638e+06	1366.87	93991.5	2093.76		994225	68441.5	3190.64		3600.77	2477.85	4525.53		1051.67	9510.43	2439.11	342.969	968.677	1916.34	2498.82	749.213	4486.44	30079.3		13619.3	1008.49	704.985		1388.17	901172	154611	46865.3	3997.84	637887	328565	757832	1.29343e+06	1.24381e+06	788304	976249	1472.49	2948.19				302.488		1201.01	114227	184072	26987.4	173161	1579.51	172752		57326.2	1579.91	3377.29	701.336	12315.1	8414.42	2297.16	7326.93	13728.4	1111.95	61527.7		2574.38		2061.69	147015	2745.02	2865.72		19748.9		3363.23	21070.4	833.703	11305.4	30230.6	1909.51	6512.83	8745.55			755.573	4672.04			6932.94	908.835	3900.9	3536.57	1091.95	4235.41		449.688	2382.21	2730.62	1812.12			849.686	2601.98	2002.35	2836.88		1106.11		10256.9	725197	251057	1178.39	3223.35	3952.04	1694.59	1621.58	919.721	946.367	4457.06			354.504	2051.85	2233.68	1464.82	2324.88	4634.44		19764			21561.2		550.741	277090	2816.6	994.001	162743	5365.14	2283.82	17465.7		9582.82	423.189		8472.12	1744.32	54272.2	5281.75	555.281	4952.23	851.228	2378.66		1948.42	1740.94	1270.64	3293.89	949.139	2350.18	653.385	1559.45	753.36	535.129	4961.99	1722.09	3102.33	858.368	1243.02	695.447	791.673	1991.19		4673.88		1355.02	12440.2		186337		2647.02		11021.5	11039	3699.08	2453.26	1919.62	13827.5	10571	105273	30646.7	6251.41			927663	7512.69		804643	43359.3	69144.3	18552.9	2105.71	115893		25939.1	150915	355125	1279.98	2402.09	2741.91		801.224	1365.31	3491.1		619.448		953.086	1475.39	2854.22	4821.94	3557.75	4767.96	2320.58	1293.01	3948.3	1252.61	1.55303e+06	66.7517	2734.61		8411.35	2443.47	986.415	829.069	6247.65	1150.25	4146.3	936.542	1494.17		587279			11435.8		1181.25	676.091	283.811	1922.72	2359.54	2100.54	2600.12			7126.22	2699.01	2024.03	1191.97	235832	12935.2	2288.19	3317.59	3863.99	537.568	875.368		265.751
20250123_TIMSTOF_EV_kalai002_SA_EXT00_C48	48	male	10-14	hospitalized	CP	226298	2.01401e+06	1640.8	2108.33		741.874			769.418		977.641	3802.7	1264.25			1977.55	106248	276206		448723		1256.23	4.63915e+06	1272.51	988.704	3103.29	140402	2176.15		3803.48	361.72			92392.6	901.985	3675.28	1.33479e+06	1.06664e+06	146263		329150	97763	36858.1	12357.2	121571	129790	12156.9	99672.6	47132.5	69658.8		1343.4						94273.3		8606.47	695.684				1412.95	10734.7	27623	68934	82806	47596.8	51456.6	47110.9	1.59324e+06	31918.4	18866.9	313752	45304.8	78271.3	21357.6	46247.6	67402.8	28857.6	8931.43	100170			299.387	1027.94	1055.72	843.171		2490.04	915.058		887.059	526.181				2756.65	15178.2		3981.69	98157.2		1970.88		671.285	2561.8			260552	4942.41	366794	12881.1	12485.6		5771.94	1848.41	66384.5	12826.7	2359.77		2460.33			19996.3	1305.44	14028.1		1361.47	1694.15		1894.42	1877.66	1530.45	2866.94	1047.2	1685.54	346.086	5642.01	358281	12651.7	11077.3	53017	578.771		4223.18	14531.6	850.093	822.808			1217.55		2306.48	3123.79	240.801	3031.08			2085.53	819.006			8424.84		2740.47	2842.06	1551.16		5075	503.823		1205.74	15883.6	55165.7	14146.4	23966.5		5192.73	2513.24		30714.1			4737.73	5049.24	10294.1	44806.1	29034.7		3395.65			530.563	46439.2	619.786	1441.35	1793.62		424.131		320914				1198.34	4511.8	1006.04	644.263		1766.76				15367.7		1391.44		3909.7		1637.32	1306.41	30924.7		5856.51				3.53838e+06		47447.9			1.19938e+06	49262.1	1588.78		3081.7	2151.59	2011.68		877.673	24934.1	847.575	584.125		1692.08	1242.75	741.945	5191.93	28785.2	3070.27	11688.7	1142.49		1368.54	1109.28	796345	32708.9	9756.76	969.401	809292	289723	740349	331460	1.15855e+06	790320	922652	485.067	6318.05		1543.17		314.126	681.295	1924.44	126612	175102	23069.4	136775		124367		53833.7	2118.97	3056.86		18759.9	9239.31	2006.28	6581.48	5593.43		76621.3		2989.06		9406.12	191947	1667.69	1007.41	1712.56	35266.2		5891.71	20273.6	1116.07	9462.69	21349.3	1795.25	1923.37	2905.91	3968.11	1709.45		4267.74			3530.76		2151.98	3963.95		1174.47			2151.03	1672.95	563.221	785.022	703.198	223.943	1782.94		1730.83			1206.98	4459.81	744363	385078	655.325		896.469			1084.77	731.268	2376.02	1135.54		1586.64		1976.56		654.671			25652.5		2710.98	8518.37		1131.93	277222	5541.05	835.077	114929	6003.86	3740.31	5588.85	616.576	2311.86	558.839		7864.94	2151.35	71275.4	5349.6		2707.51	670.634	572.158			358.272								340.635	2901.05	987.539	4472.32	1303.45	1314.26		535.055	2998.26		5619.88			2014.44		110404				1646.13	1978.88	1589.76	1272.85		12354.1	10545.4	89566.8	28832.7	9339.41			949574	7838.92		904492	29931.8	87287.5	18780.7	865.017	116514		36668.9	182476	412982		1159.31	2212.98			977.781	567.368		387.931	1027.87	1977.34	2836.21	2435.76	6536.38	816.745				1366.32		1.42805e+06		5294.09	946.543	6094.01	2606.37			2045.39	1203.98	1768.16			616.815	608862	604.441		1564.63			1511.12			883.74	1875.38	3831.66			4821.55	5846.54		283.213	256181	12290	1118.87		923.918	603.363
20250123_TIMSTOF_EV_kalai002_SA_EXT00_C50	50	male	15-19	hospitalized	CP	270838	1.81708e+06	2131.81	2059.4							1437.99	6163.84	1370.46			4125.08	125170	244435	1455.78	505169	705.748	1651.67	5.13716e+06	1000.95		2892.44	159458	857.221	522.901	3320.32	554.693			73401.7		5821.04	1.40695e+06	944722	190928		385313	195825	116509	18825.5	222680	142987	31028.2	121360	41221.2	107483			5002.03					88590.5		8329.02	1111.82				1478.72	9764.81	33246.2	91949.7	107328	54470.2	56310	50432.9	1.42651e+06	21391.6	14378.1	310911	44332	90444.4	43725.8	112257	66428.2	27949.2	7965.77	184086				1502		939.013		3128.31				510.42				2691.39	12591.7		3198.98	86950.6				1105.43	2699.9			250354	3981.79	373910	9651.57	10245.3		8771.81	2176.63	61004.6	16717.1	4460.63	1180.73	14703.8			23353.5	1254.96	14024		614.218	1230.96	815.146	2369.03	4633.04	2080.68	2954.43	1016.67	2270.74	747.352		333493	15631	10836.4	48145.2	568.675		5351.78	5554.74	1941.97	964.576			979.141		1196.17	1872.13		3964.79			1503.55				5175.69			3686.44	1459.21		12982				14728.4	37722.9	14210	16393.6	481.931	5596.12	2867.06	480.099	41170.6			9321.9	5936.09		37121	23668.3		3964.6				24225.1		1474.67			415.668		345380		588.21			5282.71	984.558	674.731		1620.94	861.386		1231.33	18422		1347.69	702.385	4017.74		3572.23	790.569	31891.3		4878.07				2.5232e+06		44623	349.286		1.15649e+06	51958.9	1367.91		2825.76	1215.01	3174.35		640.409	16582.4	1442.67	704.393		1232.12	1203.14	1012.32	8133.92	45323.2	2288.37	19783.1	1169.53	418.074	1030.44	1026.19	1.06197e+06	107519	58174.9	2970.15	996541	398456	463391	246349	1.03465e+06	918836	1.29184e+06	2304.8	3031.26	862.715	1227.66	2398.85	709.065			121417	206254	32597.3	154880	1297.88	144052	868.066	50081.1	1604.27	1843.91		11545.7	8861.51	1039.67	6425.83	7329.94		53477.3				3774.78	141332	2996.32	1887.83	1405.54	41003.1			23525.4	998.45	10311	19497.4	1399.35	2765.87	4146.31	1245.08	1687.83					1598.38		2243.83	4321.99	3329.72	1272.44	659.444		2647.02	1285.2		1103.4			896.358		1728.42				4211.71	666531	264129	691.871		822.071			1951.59	1577.66	3242.37			1480.87		2102.73			1432.45		33919.9		1388.57	4285.1	1732.97	977.508	270402	4878.56	713.062	146876	11528.4	3579.14	5304.62	1701.59	1700.77			6412.02	3027.33	70698.7	6421.85		2100.56		1110.88		459.684			1186.99				673.294			1359.1		2907.52	510.331	1804.83			2434.05	2831.21	5072.28		427.636	1412.59	1227.4	116452		1355.49		1504.54	2965.43	1313.32			5262.84	5924.89	91170.3	28208.7	9464.8			1.09793e+06	9012.73		794035	33902.3	90427.7	24378.3		85495.2	642.148	25254.9	155336	402315		2529.1	2831.62			1195.54			770.96	1877.86	1819.08	1978.71	1865.96	5884.68			307.988				1.57528e+06		5148.97		8631.43	2709.57			1580.83	1185.57	2100.9	649.037			770014			2571.22	1031.32		953.937			1187.93		3078.58			5537.04				226722	10481.6	1159.28		1075.45
20250123_TIMSTOF_EV_kalai002_SA_EXT00_C51	51	male	20-24	hospitalized	CP	262577	1.11136e+06	1471.82	1724.93		717.322			1020.97		2150.76		1675.53	646.936		1806.28	102814	261301	986.026	437880	918.759		4.38898e+06	859.966	743.729	2764.03	181492	1746.3	505.704	3578.95		415.28		135179		3753.26	1.18341e+06	752947	208236		568737	195942	108649	31345	186201	203463	30508.8	131806	44855.6	97942.2		1148.41	2887.05			771.71	1274.12	82685	1072.49	9520.49	784.373		1704.2		1677.94	10715.9	31855.4	122440	121427	50383.7	65128.9	57492.1	1.59087e+06	45831.7	18139.5	308110	41856.8	82326.9	33118.6	82572.5	67584.8	26976.4	9605.19	179172						1354.74		2118.1		341.682	778.144	488.822	737.903			1096.81	11984.6	3002.36	3930.95	69784.2		1493.39	218.457	1656.85	1258.54		2865.1	263526	7392.48	367971	13062.4	7166.98		3667.64	2466.79	63039.2	13649.9	2428.92	637.788	3096.47			16041.6	1233.84	12769.3	802.026	1044.57	954.449	2652.79	1759.4	1727.69	3151.4	4212.12	1004.99	3774.23	441.011	2120.8	385307	15791.9	9368.35	40763	746.213		4638	19974.2	1184.72				969.388		1126.64	3858.11		3869.85			1790.61	535.248		1923.43	7622.07		2851.18	3768.57	3833.4						15669.7	61829	12040.6	17568	1265.75	6007.91	882.03		21578.5	847.893		4917.18	8305.29	5804.82	28620.7	29900.9	361.754	2629.25				87444.5	508.69	1717.4	1481.59		349.582		305810					5466.85	546.057	771.702		1183.08		399.224	1335.94	19967.2		1125.28	485.693	3293.89	795.458	7094.98		32420.8		6315.22			1899.95	1.23092e+06		50851.8			1.05969e+06	51097.8	1528.28		2258.3	1579.82	3759.85		383.899	58502.4	2728.94	446.145		1615.97	922.373	698.818	6857.31	37689.8	1378.8	15760.1	1002.3	653.641	1346.48	1419.32	786601	44218.3	73563.2	4075.16	780195	143656	426544	1.51509e+06	931641	835539	765826	2087.4	3587.88		1216.8		391.139		584.027	124919	213674	37502	164750	962.286	124872		50192.3	649.459	4385.19		16985.3	10811.6	2739.25	8268.92	6349.5		39535.6		2458	209.228	3902.26	161905	1962.02	860.679	1828.68	24507.9		3269.13	20888	752.393	8263.06	8345.49	1288.74	1549.24	2922.44	1323.11	1356.16		5658.4			4996.66	695.123	2896.8	4196.17					1265.67	1495.39					2100.81		1429.14				3241.74	626186	372440	563.68					1571.37	1191.83	5920.31			431.33		1853.18		1264.42	1618.15		26641.7		910.766	12838.3		1661.96	272499	6137.94	860.819	93332.1	4548.27	1836.62	5269.11	838.309	2140.12	439.401	1079.66	8980.6	2791.88	66540.4	4512.06		2836.9	810.732	596.352													411.422	3100.84	826.448	1228.59			2307.97	13370.4	7751.58		1001.9	1777.21		149326		1372.48		1609.35	2354.21	3167.39	2327.09	1159.85	72359.4	22152.8	71499.5	24307.6	8526.14		1260.47	883050	6947.29	901.396	742684	36410.7	73163.9	22933.3	875.849	69033.4		28327.4	143684	368195		1357.96	2975.91			910.246	564.661			1069.51	1238.98		2671.97	3628.16					1169.51		1.24516e+06	64.4257	3401.03	755.648	8823.44	957.889	1366.68		3193.4	1255.44	1151.73				767093	1164.83	1464.45	1521.04			1186.49			645.642		3138.28			6064.51	2650.99	825.293	1094.33	262531	8548.79	1663.15	367.947	639.244
20250123_TIMSTOF_EV_kalai002_SA_EXT00_C52	52	female	10-14	hospitalized	CP	284011	1.31787e+06	1192.09	2311.29	1230.4	1009.18	200.832	385.232			2537.53	3050.92	1596.23	687.75	2031.49	7817.42	105529	389595		485371		1282.98	5.23118e+06	1540.18	1977.23	3675.05	175861	1654.24	642.023	3529.72			539.016	84769.5		5422.33	1.25972e+06	1.05785e+06	98913	920.111	473184	194289	162284	35424	183618	325075	41344	117188	39798.8	115778		1145.46			768.327		1179.03	102523		11712.9	1106.97		1805.36		1444.13	12039.9	32185.7	90275.9	97757.3	57365.9	72043	67887.2	874074	23309.5	13557.4	274737	40782.9	61955.6	40852.5	109508	60175.8	27165.1	8968.95	184753						1590.99		1694.24	1123.96			516.388				1289.89	25257	1691.22	3002.74	75824.9		2659.66			1669.52			219925	4280.01	240256	10935.5	8410.3		3047.32	2256.55	48471.6	8061.11	3054	1099.85	966.873		1316.08	20669.4	1702.27	15632.4		632.812	2955.83		5164.8	3103.31	2518.67	5134.72	869.926	2882.94		2530.17	325757	19990.5	11680.4	49896.6	1122.05		3299.83	6637.27		3626.26			1798.5	1800.95	2569.79	2932.45	1090.77	1377.78			2073.07	791.677		2578.38	9945.61		1867.52	4615.9	2214.39			495.724		1059.93	14153.8	79503.8	11938.3	27139.6	1019.86	9814.92			40958.6	1248.71		4610.9	4584.09	2337.98	22348.4	34987	867.59	4804.09		1038.15		386582	1436.57	2635.09	1943.19		734.496		370927		997.94		1314.17	5283.94	648.566	1020.27		1585.15	1234.79		1713	19310.9	874.496	1507.61	1169.11	5458.81		9578.4	733.009	25485.6		8047.88			1640.63	918619		28472.5	788.607		1.3984e+06	58294.1	2654.47	1652.47	4383.37	1062.79	4514.25			16314.2		859.626		1684.35	1549.65		4905.68	32615.7	7039.6	11103.1	1302.9		1100.34	1272.1	438097	35259.7	33294.5	2822.84	924493	189903	360395	194681	1.26333e+06	769211	1.15506e+06	789.526	7672.99		3072.62	2799.17	1183.58		1469.82	103347	178596	34994.9	183320	1030.08	142489	559.538	38716.7	1407.64	3591.43	668.919	14487.5	11033.7		13938.5	9352.36		83653.8		4756.22		21986.5	183153	2742.53	1699.39		41481.4		2699.55	21913.1	1256.24	10324.7	15299.6	1139.48	3101.65	4336.46	2144.59	4515		5314.6			3560.14		3229.52	5914.69	1232.03	959.103	2676.89		2908.09	3618.34	460.173	1132.23			3119.5		3718.28			1384.72	7226.18	763657	410074	1246.56		1176.82			1996.47	1487.84	3297.54			462.669	811.555	2173.18	987.454	1249.81	1578.51		37688.5		11464.8	6380.08	1493.28	1646.18	282899	4870.63	1208.76	98339.6	6288.6	6162.07	7967.68	2290.95	3157.17		1623.48	8936.04	2291.23	47709.7	4169.91		4227.55		1860.13		1189.53	1064.18	1043.09	2158.05	838.411		1396.92		826.079	628.734	2257.93	855.687	3512.8	1001.74		1311.42	2501.74	3202.64	6770.71	6670.29			4188.17	822.457	149514		1705.93		2291.07	2971.12	1351.34			3081.5	5329.07	87888.5	29370.7	13010.5		1353.02	1.12819e+06	7195.15	1957.12	983881	37018	120668	33678.1		83207.6	1941.25	32540.7	183509	463973	855.803	967.247	8895.83	1030.86		1416.99	865.285		727.523	1738.22	1446.24	2901.09	5552.05	6689.13	900.502		581.395	723.072	2393.39		1.32392e+06		3320.88		10591	2767.28	1876.89		4499.76	1966.05	2943.86	501.889		1146.14	663358	592.914	1561.29	4008.51			1898.18			1207.31		3704.02			8922.71	6770.85	1219.58	1207.05	325562	10001.2	2475.12	1881.91	1710.41	579.293
20250123_TIMSTOF_EV_kalai002_SA_EXT00_C53	53	female	20-24	hospitalized	CP	268894	1.48027e+06	552.943	2171.33		693.552			1267.52		1727.71	1122.28	1128.92	925.64		2240.03	115839	358764	651.723	462018	948.679	1934.6	4.79914e+06	728.57	2276.96	1426.96	128918	1501.65		2158		535.569		89702		4192.92	1.63928e+06	1.46062e+06	237928		518271	193842	39037.6	11799.6	189810	154133	17546.6	102015	47344.5	104095	1446.72	1382.83	4323.01	725.732	821.409	1457.05	765.944	103204	1970.42	9347.66	547.042	1147.01			1930.68	9350.38	31892.3	94526.5	96131.1	51299.6	59518.6	44207	1.66005e+06	34059.1	7379.84	252554	41232.2	83962	44269.9	75003.7	74661.6	32666.6	8534.43	164006	1297.16			1946.25	1653.58	3621.79		9850.62	929.938	728.759	1282.9	300.71				1601.47	12853.5	1795.84	1904.65	133909	452.463	812.795	535.106		1759.52	593.056	1797.82	259102	2855.24	353568	12532.3	6572.47	436.709	4522.85	2002.57	67750.7	16862.5	2293.03		5549			19018.3	2345.93	17441.9	660.852		626.076			2144.22	1275.73	3186.62		4953.29	1548.85	3921.72	329923	14578.6	13209.2	54208.2	685.122		3332.31	13413.5	1286.61		890.569	349.162	1508.17		2266.23	8834.3		2499.33				696.181			5564.05		10358.2	7364.09	1449.21					594.324	17227.2	36417.7	10634.8	15018.1	1594.02	6675.65			22916.6			5900.6	4409.62	6010.89	28808.7	13993.3		3412.35	681.878	2466.91		31368.8		1122.81			344.818		277609		671.703	795.534	1112.25	2935.79	665.44	1273.18		1804.25	1086.07	1216.39	2281.53	15524.6		1471.58		4371.28	3152.24	3008.47	957.777	24919.7		9196.5			1686.5	2.26022e+06		38203	896.048		1.33173e+06	67765.8	2047.46	1110.78	2363.18	2570.35	3380.12		659.495	23195.2	1531.14	458.83	1123.71	1157.93	1022.98	1081.24	5279.5	36391.9	2201.39	13941	1085.88	465.823	884.647	789.345	992992	89022.2	15702.8	2537.35	858287	297623	790609	1.07846e+06	1.44363e+06	964841	831602	1601.93	3884.38	2351.64	626.455		378.934		1340.02	128171	193915	20260.2	150836		171913	555.017	54885.3	1434.04	2050.13		15261.5	9287.31	6358.1	6493.63	7669.31		47078.9		1318.96	1522.29	2647.08	142554	1291.37	1528.27	3670.59	27190.5		3263.49	36315	924.191	10145.3	27809.4	1402.94	2410.86	6317.65		2456.63		12372.4	331.016	1047.84	8438.25		3208.62	4543.16	1070.01	3656.79		505.664	1426.62	1326.85	519.939			724.535	978.446	871.821	1682.3			751.55	6454.74	646932	360768	800.511	2242.09	2329.99		2058.5	980.337	1108.37	2876.36	2033.85	455.995	3856.48		1765.53		1581.62	3288.38		27034.3		1252.05	3771.26		1432.96	273482	4554.77	1064.28	126950	14980.9	1035.96	10611.9	2446.33	2446.36	1407.98		11337.7	1751.45	59129.1	8575.49		5055.54				3453.95			968.894		741.753		895.217		442.181	1622.39	605.64	2431.8	927.955	761.529		473.719	1662.58	2235.36	4335.09		1145.33	4245.07	11481.6	133302		1451.91	2512.91	2313.34	4489.57	5311.23	2723.2	2813.66	6819.1	19161.1	100808	31334.7	5976.91	1768.81		952749	10134		653847	35700.1	70924	21230.7	1595.11	83286.5	1125.01	30099.7	167991	288509	1353.59	4348.63	3192.9			757.468	824.704			918.644	3035.23	3082.47	2162.04	12482		2272.24	713.583		3265.61	345.192	1.646e+06		2626.75	1943.97	6244.53		2081.14		4172.5	2384.2	1788.98	1102.11	832.302		835285	876.997		4448.04			1070.99	844.994	612.897		463.507	2423.42	2065.44	384.985	3457.76	3620.24	1074.23	1529.27	223612	7753.25		1854.61	1684.09	644.449	830.477		653.225
20250123_TIMSTOF_EV_kalai002_SA_EXT00_C56	56	male	10-14	hospitalized	CP	218026	1.52571e+06		1297.68			970.789		1691.89		1854.79	3946.55	1569.39	752.585	1495.49	9309.5	98986.3	308422	2487.28	391430	1703.84	4698.47	5.10394e+06	1245.66	2957.57	4221.21	173449	1678.29		3172.37	782.29			86065.4	2153.32	3853.6	1.40578e+06	810606	147818		532353	129204	105021	19074.7	122096	248017	28944	129600	40635.3	133640		1216.62	2569.09	568.157			954.853	118361		9036.51	877.953	729.421	1457.78	177.82	1741.43	10575.4	26457.6	78942.1	92393.2	55190.6	64204.5	55530.5	1.20904e+06	21036	17429.9	240030	33597.8	76602.4	43088.2	87364.1	53600.4	19297	6700.43	193809	2588.83	601.036		1874.96	721.541	1996.28	1073.62	2156.78	1059	616.425	1113.46		856.891	1306.51	499.755	1932.11	18778.6	1106.71	3811.45	54901.8		2188.05	383.986	1207.82	2337.9		1732.38	204182	4652.84	256750	11257.5	15089		6450.18	2039.89	64728.1	10768.1	4011.29	1145.1			1156.32	15609.6	2466.29	14438.9		1230.33	3648.86	641.344	3106.88	2912.16	3130.55	5649.18	406.789	2757.03	484.379	2956.62	312548	16868.7	10141.5	54223.1	1158.04		3814.63	4900.2	1704.92	603.478			1441.21		1570.7	2514.69	591.131	2407.99	684.4	1108.9	2164.87	829.695		1541.11	7463.13		2654.51	5026.85	2580.98		6884.49		1508.36		13338.7	72670.5	13511.8	21835.5	1344.47	8943.18	1206.41		23756.3	782.582	1537.28	4538.86	6590.02	2746.83	15079.8	19759		4120.74		1656.9		43283.3		2236.23	1755.99	864.805	515.626		315484		1566.55	589.651	2180.99	3205.03	659.487	3300	971.594	1188.33	1855.24		1066.23	19892.3		2063.69	1409.02	9163.24	2490.7	10801.6	824.289	42676.8	696.073	9578.45		669.686	1608.66	1.82719e+06	553.717	34130.6	1613.57		1.27171e+06	32457.4	2690.74	1408	4202.37	2919.67	3905.88	1445.34	528.283	11767.8	1645.1	515.027		1571.17	740.98		6841.42	26653.9	3273.2	15238.6	1217.95		819.663	1314.6	504743	43049.9	68463.2	979.372	854748	229005	414847	560729	741685	832853	799591	1377.28	5212.6		1249.87	1707.68		373.269	1861.73	103540	164028	28322.6	155206	1043.32	117552		47563.7	1410.99	1616.9	545.901	14392.9	7476.93	1223.16	7283.57	9529.8		42946		3755.79		14581.8	176005	2963.4	1665.25	1191.9	29708.7		3210.65	18191.8	1879.64	9194.05	18638.6	1467.78	4414.78	7571.05		1089.79		4560.45			2527.41	1036.51	3526.49	4011.01	1350.26	2596.47			1813.26	1958.9	2205.79			496.623	3682.53		3403.57		942.843	2897.96	4522.65	913191	315475	1054.76	1675.62	3180.49	1886.72	1283.66	1346.33	1238.77	4366.05	1140.29		1009.63	1352.77	2229.6	1395.07	2103.43	2575.81		23852.1		1858.07	4732.79		1821.19	273535	3196.28		92878.4	4656.23	5191.22	12686.4	1976.82	6390.92			7074.72	2494.6	53045.3	5416.57		2238.28		1259.47		1402.81	1212.8	664.146	1933.09	927.17	761.162	268.874	972.191	226.058	579.091	2875.03	1269.82	2625.67	1292.56		667.002	707.044	2361.52	7225.69	6142.65		1769.25	6381.19	853.569	158013		1869.06		5436.64	5599.71	1744.79			6099.95	13494.4	83833.8	29799.1	10491		1466.51	1.03933e+06	7170.92		1.0981e+06	32707.2	74171.9	27258	1257.36	74431.8		34845.1	187062	522239	1519.4	1524.28	3380.62	1533.44	466.72	1663.11	1380.07		398.746		1573.56	1467.63	5208.41	5085.43	1925.33	3032.6	1346.56		2885.82		1.6541e+06		4146.66		9680.28	1449.14	1343.3	328.485	3177	2239.12	2301.42	1124.18			784234	671.517	1245.42	6977.47		1141.08	1033.85		1117.74	886.052	1347.48	2975.1	1069.14		8002.27	3896.25	2021.49	1337.35	246646	8143.71	2148.9	1998.18	2435.65		607.763
20250123_TIMSTOF_EV_kalai002_SA_EXT00_C60	60	female	10-14	hospitalized	CP	247497	1.84041e+06				750.651					1314.4		1443.35			3461.39	90720.3	307705		431550		1930.87	5.52063e+06	1202.97	1345.83	2807.71	140728	1926.8		2679.18				84960.1		3249.83	1.45562e+06	1.13036e+06	54812.9	725.224	222755	137033	65212.4	21125.6	72368	341794	16887.2	120276	39868.5	73351.8								103960		11145.8			1317.04	529.998	1588.4	11770	34592.7	96491.6	103869	60683.4	65504	48143.8	1.11818e+06	17355.8	8270.64	246251	34675.3	61789.8	41241.2	68239.3	55139.2	21562.9	5772.88	81941.4		718.478	488.524					729.385								2600.21	20574.8	1333.47	5297.06	154389		1080.55		2448.01	1863.27		1878.98	206692	5000.89	316791	11956.4	14715.6		5887.39	1925.43	47823.8	13519.6	4226.77		7626.74			18826.4		12567.3			2568.29		1647.01	2322.18	1609.55	3575.03	868.477				274943	13991.1	12181.4	64210.1	693.243		4464.08	13397.2	1571.23				1228.47		2887.78			2713.42			2018.28	1527.53			7965.58			2141.68	1928.58						12510.9	66676.2	11883.6	29395.9	878.112	5739.89		487.804	33698.2			6943.85	8365.41	3321.48	9401.44	25563.4		7124.47				15122.8	610.981	1996.34	1731.81				289865				21523	4248.29	831.437			2023.06	578.067			17407.6	971.626	2421.41		3080.2			2286.34	39780		8648.84				3.69873e+06		45681.5			1.01788e+06	53192.9	985.736		2505.38		3128.42			8733.72	1838.9	619.471	1381.76	2002.52			5416.99	24575.6	3848.48	11915.5	1450.27		894.73		778512	77662.1	133442	2811.44	1.00045e+06	284557	505419	536072	1.9712e+06	925301	1.09023e+06	661.449	4469.82		1549.63	10547.4	918.144		1762.77	103880	151055	36326.1	178443		220519	1172.18	52102.1	1407.85	2189.26		14888.8	8080.59		8931.5	5281.47		47111.8		3242.42		9967.88	226634	3498.58	638.158	1271.46	34761.5		4969.15	20848.3	1342.15	8547.87	5198.45	1358.81	2193.09	1604.22		1198.46		2559.39					2311.6	3681.11	3112.04		742.618		2464.68	2030.5		954.454	1042				2786.47			501.201	4817.85	731128	249053	614.105					559.094	1444.76	4685.83	366.944				2037.79					26940.1		3639.84	2859.52	1994.13	1162.02	256607	3678.31		116329	7293.27	5788.88	1380.82		1509.25		1597.95	7043.89	1947.59	55397	4035.62		282.024				892.801		1172.2							746.664			3226.22	1083.67				2678.27	7139.14	3693.3				935.804	92191.8					2236.52				8566.91	4609.36	70157.3	30963.7	10120.3	766.324		1.1678e+06	9238.39	3223.84	989162	34393.6	73612.6	26949.2		95123.6		40133.2	133228	271780		954.716	5955.93			1847.23				1855.61	1436.19	6574.62	3732.33								1.6062e+06		4326.52		10061.1	1536.5			2628.92	2897.48	4229.03				521021			964.674	1520.74		790.634			832.987		3196.11			5313.37				207850	10287.7	1769.19		670.845
20250123_TIMSTOF_EV_kalai002_SA_EXT00_C62	62	male	10-14	subclinical	CP	223704	2.08711e+06	2325.83						2584.81		1237.83	4512.42	2348.64			1835.61	90851.4	211987	1601.05	527315		2035.21	5.18717e+06	1126.49	2462.66	6197.9	126761	1195.69		3062.33				71744.2	1898.96	3612.65	1.35255e+06	1.02802e+06	115751		256362	97904.6	53995.4	13884.5	143841	113370	26561.7	90410	39508.3	95974.7		760.476				1008.45		91341.6		11897.4	948.493	891.056			1308.18	5137.64	28743	87308.7	100059	55397.2	58100.5	42989.3	1.59311e+06	37890.5	29948.9	278275	37866.7	83165.4	37435.2	70853.7	70729.4	27832	9560.45	172510				1551.81	3332.66			4537.09	1543.45	483.188	1113.17	327.303				2136.49	12948.1	1210.31	4853.82	80668		1199.57	381.056	1529.57	1888.18		3506.46	316249	3902.34	372129		9566.46		5236.11	1682.76	67241.9	17700.2	3663.48	1067.28				22723.5	5390.38	7640.98	363.918		1206.22	1017.88		1526.99	1557.21	1968.92		1520.46	639.358		464845	8751.22	11164.5	50137.6	1102.24		5220.32		1175.21				1655.27		1930.6	2092.4	456.181	1930.4	587.017		2079	494.896		860.236	7517.74		1791.47	4265.17	1327.25		10141.8				10723.9	62508.6	14744.9	14154.5		4327.84	1235.35	667.512	26390			4758.58	2763.88	5008.22	12532.1	26178.4		4238.21				18632.9	480.883	1801.4	1403.26				325468		1084.99		2210.66	3715.51	809.133	1763.45	1083.56	2278.39	1222.04		1622.88	16426		1515.14	891.098	8173.51	1547.11	1116.74		26610.8	581.925	7151.4				3.50815e+06	1635.78	34472.5	1182.04		1.33116e+06	32215.6	2121.57		3629.89	2089.57	4295.78		476.903	15723.9	1725.71	632.649	1257.13	1824.71	1692.75		5150.92	24387.7	3188.39	11842.2	929.219		862.186	1684.12	959389	27187.9	135963	4429.76	880770	282189	908233	1.141e+06	1.04362e+06	800170	1.01038e+06		4527.4		891.39	1578.22	383.551		2216.67	88818.6	158824	21566.9	136737		115363	1349.25	48234.9	1284.44			11499.7	7596.16	938.365	6550.04	7705.91		46136.1		2002.34	871.837	2131.18	187537	2146.82	1507.68	1538.02	32586.1	965.284	4061.91	21336.7	1249.14	7088.57	23769.9	1292.95	3127.44	4549.05	1182.33	2027.78					2440.09		2499.76	3473.52		2628.75			2825.78	1359.92	910.819	1044.66			792.936	1696.6	2210.05			846.845	4383	946019	459068	947.69		1557.61		685.682	695.126	952.869	1627.91	1388.41		1381.39	1013.45	2160.24			1869.28		19230.6		2784.27	3377.01			206461	3597.4	954.687	105531	7491.34	5524.61	8685.57	1379.7	3234.29			7668.2	3791.05	57991.4	3277.88		1572.62				1060.04	1043.22		1572.23	495.842			743.048		4867.03	1981.43		2945.27	1232.79	804.851			2694.72	5065.56	5286.04			3732.27	1021.35	102798		1418.86	1859.03	3893.69	3473.58	1464.4			3497.91	6847.31	74650.6	25417.9	11935.9			1.02278e+06	5312.08		945557	25662.6	78893.7	21797.7	1195.02	92417.9		31614	144275	314523	762.207	2992.46	3776.03			1805.82	1276.08		454.876	2065.93	2143.47	2233.12	2028.39	2930.41	1429.84		451.303		1577.14		1.50774e+06		5494.74	960.751	9842.34	3057.93		457.854	3577	1836.12	2166.76	853.114			605737	603.588		3245.88	801.736		1506.1		686.944	1831.66		3590.08		293.426	5515.67	5674.63	1183.03		238946	16537.2	1405.76		1816.73
20250123_TIMSTOF_EV_kalai002_SA_EXT00_C63	63	male	5-9	hospitalized	CP	286394	2.04579e+06	2880.24	2331.89	658.171	946.148		456.701	759.269		1799.16		1821.57			5838.3	84636.7	280213		491071		1406.3	5.39819e+06	1109.54		1603.52	147879	1452.1		3574.17	695.849			115122		3399.38	1.37423e+06	1.21947e+06	167042	1169.6	472592	134166	69976.9	35456	119031	199097	22463.1	97574.6	50498.3	95885.6	1202.21		2131.4				942.794	92156.9		10497.1	1667.53	834.047			1919.79	12423.3	36825.9	114629	123395	63305.6	65174.7	52657.5	1.2482e+06	42060.3	7738.16	268932	37866.8	64667.5	37015.6	89096.5	67864.7	27934.6	8839.38	179323		1241.94		1468.32	2910.14	1215.22		4312.03	280.822							1806.16	20785.6	1157.73	3313.36	69871.3		1994.01			2271.98		2015.41	278777	6725.43	328743	14923.9	7651.88	573.579	3015.73	1968	57604.5	13338.4	3725.9	985.197	5826.36			18982.9	1267.23	6695.71	1095.77	1096.11	1806.33		3387.54	1584.63	2225.9	2756.2	1900.06	1833.82	1616.56		398270	14075.5	12324.4	46154.3	884.865		4633.61	2363.67	1633.62				1322.38		2998.53	1334.86		2317.67			1915.8	487.027			8652.7		2817.12	2614.45	2793.43					424.086	15810.5	41206.5	12161	21590.5	1559.7	5142.4	763.249	625.282	31682.2			5560.07	5979.21	10988	39640.7	38385.4		3910.21				35750	487.111	1315.98	1230.16				304427					4330.09	732.548	683.743		2872.33				14572.5		1495.18		3644.86		2654.53	849.686	29564.1		6569.92				3.5626e+06		46502.1		475.79	1.39985e+06	57481.2	355.557		4042.76		3797.51		504.702	28359.2	2053.39	674.823	1333.77	3041.39	1061.71		6123.56	34607	3142.11	13967.5	1041.45		1099.63		1.20042e+06	66938.1	31045.4	2851.34	833497	225879	314821	330426	1.13657e+06	894791	1.11846e+06		4117.09		2042.33	9739.59	619.593		1787.25	107323	171708	25520.4	203200	592.846	138145		46000.8	1502.18	3092.44		9468.54	7690.85	1032.5	7057	5434.35		71262.4	142.648			483.277	180337	1914.2		1947.77	35237.4		6443.34	21366.4	1183.34	11221.8	17375	1613.51			1454.19	968.974					2041.57		3259.43	4060.22		1119.27			2611.26	1050.4		983.855	904.273				2439.47			1217.13	4063.8	794726	331904	905.676		818.948			3764.47	1492.76	3819.19	1977.97		2397.39	570.737	1956.7		420.455			32857.4		4004.94	3907.9		1416.61	259920	5956.49		146321	6334.55	4276.21	5720	2455.93	1136.41		1395.21	6197.49	2988.16	63376	4755.46		1288.01	950.351	839.483		740.58			984.312									3786.84	983.262	1112.09			3086.45	15946.6	4908.64			2477.22	1227.97	131485		683.341			2262.42	2696.47			2332.16	4224.81	99872.9	35563.4	10629.8	460.346		1.08303e+06	8302.11	1970.55	824832	35377.4	123790	35698.4		111636	859.846	32506.7	220085	597157		1806.32	8444.39		5875.28	1305.53		360.822		1356.07	2800.58		2183.4	7251.2	1417.67						1.50996e+06	62.2651	3687.33	1132.92	9074.05	2681.94			2130.52	1065.52	3223.9	646.337			537410			2289.86			615.884			534.229		4028.7			6409.89				232376	6416.52				351.552
20250123_TIMSTOF_EV_kalai002_SA_EXT00_C64	64	female	5-9	hospitalized	CP	266941	1.77605e+06	1056.26	1902.16					851.549		1301.89	2023.25	2336.41			3932.34	47274.4	244963	1771.9	389647	696.841	2145.2	4.7256e+06	1096.28		1405.14	103395	1705.92	609.643	2331.52				111530	955.069	4479.08	1.10582e+06	1.00762e+06	133476	133.264	586353	124355	56973.1	12435.3	163043	249362	30213.5	66543.1	43061.7	73665.8	1993.12		2779.82	533.909		936.446		67510.3		9020.84	595.815	1590.7	860.109		2191.29	6585.23	28219.2	72829.7	87209.5	56672.4	58660	38024	1.39972e+06	11736.5	16387.5	276371	43233.8	69974.8	39242.7	86592.7	65030.7	25041.6	8606.77	165563	536.552		415.331	2053.41	1315.39	1432.75	737.447	8321.35	1270.92	1711.41	1102.91	370.035				2468.11	18887.9	851.229	2128.79	135864		1271.37	325.856	2264.54	1597.34	431.346	2600.35	262801	4786.5	305245	10421.5	10938.8		6212.51	1856.62	68560.1	12558.8	2681.75	910.325	5739.61			21661.7	2719.82	7173.44	2104.5	396.935	1985.55		2758.48	1949.93	1305.93	1937.4	883.231	1543.55	972.572	2739.66	405973	10026.9	13485.7	60763.3	799.94		5106.36	7577.61	1540.62		1265.14		1369.34		3020.5	1831.9	610.567	1453.42			1491.35			1945.08	6105.45		285036	4106.78	2116.77		7207.95	774.967	675.484		11705.8	64683.3	10658.8	22590.3	519.86	4797.65	525.793		27355.8	477.395		4658.63	3601.59	5230.3	24935.6	15030.3		5295.08	496.126			19938.3	662.879	1305.19	1911.67		280.234		332038		280.908	1019.31	889.946	4572.8	929.21	1004.96	843.687	2016.39	675.402	1071.77	911.07	17349.1		1376.57		5999.64	2132.84	2695.12	936.981	30587.1		4759.53				4.90179e+06		25911.1	662.415		1.12758e+06	37877.5	1415.36	571.1	3501.37	1515.74	3851.45	1622.77	720.031	3475.04	2068.76	474.079	1116.22	1950.6	971.886		4777.11	20375.5	2930.58	10221.9	1111.65		609.91		258111	50979.1	27797.5	5598.78	814169	235083	316792	566795	1.92809e+06	727912	945487	1973.68	3095.22		874.347		667.613		1593.15	88025.1	122728	29802.2	153080		193277	741.056	53903.3	1294.61	3650.79		15514.9	6504.51	1575.96	5068.06	6757.58		47357.9		1861.07		2758.02	228784	1246.7	1891.83	3314.31	32555.2		3277.83	16892.3	797.817	6917.54	18586.2	1436.36	1797.64	4731.94		1601.16		2837.92		738.956	1595.35		2837.36	3437.5		2795.47			2705.04	1554.53	1620.23	990.607		239.176	675.297		2074.34	375.945			4734.62	880553	326743	1171.43		1314.04	1586.4		804.261	1112.04	2647.45	1590.62	576.508	4370.88	926.254	1773.96		1234.72	1368.03		20620.7		1957.01	5169.8		1325.58	205483	3738.51	1340.15	109306	6209.68	4201.97	11321.9	1937.6	1404.22	802.01		6826.29	4908.68	65536.1	5019.92			828.055	527.292		534.838	652.926											2381.67	1294.48	1559.53			1927.41	13704.8	4057.32			2199.23	811.968	81116.2		1009.84	1460.9	2839.74	2215.98	1876.74			15278.1	28788.4	94389	18661.4	14117.4	1176.32		1.0572e+06	9184.55		1.09198e+06	24314.5	54783.1	28728	1245.39	112442	715.028	20435.5	156659	384785	1602.48	5316.85	6678.96			1584.83	806.63	455.347	44.6336	1700.25	4453.26	2271.31	1474.74	7911.14		3191.84	786.065		1781.29		1.42193e+06		4190.93	1410.88	6948.34	1853.58	1436.98		1232.25	2246.73	2303.33	1153.21			535748		627.144	3636.17		637.001	616.334				374.338	2793.64	1846		4723.41		863.006	575.167	232904	9955.16			918.725	488.59
20250123_TIMSTOF_EV_kalai002_SA_EXT00_C65	65	male	10-14	hospitalized	CP	268591	2.20502e+06	942.869	2121.69					1102.28		1587.14	3836.92	1178.52			3831.95	101212	272896	969.505	385404	885.803	2592.21	5.59168e+06	1385.7	1715.33	2114	137961	2018.39		2837.38			566.184	69925.2		3853.86	1.34878e+06	1.07843e+06	111615		304284	87628	22252.6	10639.6	127248	130841	28388.4	65450.9	45949.7	119244	1282.33		4095.16			722.713	1777.8	68648.2		8122.44	742.009	2124.65	1358.81			12348	21310.9	79097.8	79435.2	46255.4	44040.1	43748.6	1.30661e+06	46123.8	16464.5	281888	38748.3	72950.5	37010.6	88899.4	66006.3	30591.2	7747.68	169952	1114.02		253.248	1847.56		2170.61		7558.67	866.042	399.487		843.817				2357.6	18529.4	1756.49	3307.37	123127		1748.49	587.892	2997.73	3133.99			294775	4016.25	299543	11891.2	4114.01		2953.34	900.796	52957.9	10041.1	3377.49	1016.08	5144.75			18987.9	2052.64	14381.8	1199.41	372.349	2163.01		2214.19	2070.12	1285.48	2947.03	631.339	2909.49	1372.7	3047.23	396316	8874.85	15535.4	60650.9	765.021		2414.11	23513.3	1592.05		1179.69		1311.47	1026.31	2976.42	2933.85	640.124	3565.95			2588.51			549.581	5455.9		4139.96	5423.14	1201.71			818.107		1903.72	12814.3	55516.2	12670.5	13139		4904.13			32396		590.846	4243.78	3417.3	11888	36571.7	14578.1	925.781	6492.1	567.336	1963.76		19128.2		1800.67		1266.2	598.597		327455				1352.07	3607.82	538.948	1131.5		2646.59		1256.06	1848.86	21176.5	1000.26	1540.01	523.556	7489.97	2410.09	7657.39		20689.2	833.876	9529.05				3.52206e+06		58309	810.207		1.21568e+06	66122.6	2397.23	2033.33	4320.94	2492.68	3473.26			39414.1	790.591	984.717	912.848	1431.92			4402.29	29484	1559.35	9059.86	787.971	535.307	1352.69	1199.53	1.03215e+06	84480.9	159657		926396	156498	540825	1.3302e+06	1.55027e+06	684376	1.13844e+06		6423.43		687.955	12829			1642.58	147054	218933	30456.8	181979		189713	1349.54	64454.7	2059.37	3207.43	588.155	22309	9008.1	1691.08	7651.45	8129.63		89802.5	297.758	3368.02	850.34	25027.3	255990	1613	1420.11	2429.48	35271.4		4749.43	28500.6	830.833	8480.88	20631.5	1702.77	3289.92	6914.43	1534.78			7562.93		580.558	4701.4	551.455	2611.92	3653.79		3136.45	587.445		2967.38	2355.91		610.461	3509.18		1250.14	841.499	1714.5				4070.48	737916	399681	733.634		1718.23	2193.88		740.716	1112.59	3668.34	2114.46		3285.56	669.987	1391.44		1583.47	1918.56		24940.1		2045.2	2927.2		1081.28	260129	4765.62	780.094	164153	10068.9	4240.05	9350.22	2938.99	3386.71	529.504	1709.32	8323.55	2302.54	80267.1	6132.31		4429.49	656.925	760.912		942.845	589.227		957.624							1964.06		3005.54	798.296	1764.05		910.996	2042.49	6091.32	6851.37			3915.91		81221.8		2000.94	1493.83	3327.93	4830.23	3167.78	2846.26	1573.03	14818.9	27304.6	78887.9	23498.6	10581.4	1126.62		1.00139e+06	11066.8		1.09708e+06	27871.4	111032	19285.2	1018.38	103941	590.075	25736.1	126115	276448	1109.25	2868.27	8604.84	879.828		1291.07	1374.97		552.891	1661.94	3343.33		1594.11	8670.91	3861.24	1336.67	773.66		2007.32	496.441	1.29078e+06		3983.17	1026.8	8377.72	1436.55			3566.5	2914.96	2826.28		2102.28		542419	910.121		4951.8	725.538	1317.79	1308.09			2915.09	448.891	3087.13	1643.38		5344.24	2515.84		960.6	231141	9997.64	1951.05	1505.44	1764.22	740.959	564.481		1721.99
20250123_TIMSTOF_EV_kalai002_SA_EXT00_C66	66	female	10-14	hospitalized	CP	270047	1.45697e+06				1031.29	3285.18		850.744		1996.68	2470.24	748.683	869.37		2892.28	104996	282418		345704		1251.43	4.92538e+06		1494.78	5326.61	149487			4081.03				111932		2785.46	1.1543e+06	1.00332e+06	131229		476614	141615	90665.8	9632.92	161552	252991	44620.5	121318	37421.1	72396.5								97634.1	856.451	11194.9	984.959		871.447		1571.86	6813.32	30556.5	88331.6	118444	56255.1	68921.8	52045.3	1.33228e+06	16234.6	18279	277180	41248.5	74737.7	43993.9	76064.1	55693.2	26851.4	6964.6	191536					704.588	1398.52		1345.58			760.304	543.572	334.786		410.577	2073.55	16021.6	1342.41	3332.36	95768.3		2178.84	268.659		3923.92		16648.4	368145	4835.51	312849	11127.9	6126.63	463.815	4584.4	1879.2	59295.7	8851.77	2742.08	1217.66	2826.62	1879.07	1820.68	21619.3	778.311	14098.8		1137.73	1137.22	1158.24	2370.55	1463.16	2310.44	2094.02	752.124	1677.24		2495.13	358190	13572.9	13821.9	70321.7	843.674		4839.59	4412.97		668.03			1748.98		1655.6	4244.04		2007.79	365.375		1343.48	283.499		1458.23	6984.44		2460.4	3918.8	1954.04		9881.79				17003.8	55119.4	14421.9	22600		5979.38	1037.46		31095.6			4354.1	7451.96		11426.4	22173.5		4140.42			196.438	37585.3	1443.86	1981.74	1067.98		529.211		306595				939.475	3609.44	857.231			1661.59	1333.63		1168.85	15797.6	835.727	1053.14	1139.55	4559.03	1209.87	4857.15	782.109	36232		4342.57				2.97253e+06		26063.9	1392.58		1.26372e+06	32603.7	2413.6	685.831	3139.5	1712.89	3531.87		479.7	3272.44	2798.45	542.017		1556.12	735.008	695.878	5279.84	31405.1	2333.2	14661.3	957.175		768.476	854.808	519381	42198	12615.1	3835.42	764258	265710	531284	847799	1.23402e+06	783110	1.10586e+06	2879.43	4959.32		1021.38		398.687		1720.83	96766.7	153095	27310.1	162304		123963		39199.4	1265.63	826.411	1038.33	9447.76	7009.43	1392.74	9065.86	7355.08	548.247	51026.9		1856.79		18000.3	194131	2331.73	1524.04		32931.4		4540.19	24091.3	566.307	7255.86	9664.03	1646.23	1702.37	2378.59				1955.85			4387.44		2885.49	4808.24		849.243			2061.49	2355.69		464.98			2225.34		2404.46			1381.22	7282.07	817833	323415	842.572					1248.89	804.796	3158.53	961.116				1550.53	788.32	1643.77			18855.5	715.433	2069.94	7281.22	1757.19	1306.02	248535	3247.21	634.678	80344.9	5197.64	4051.78	3873.38		2107.19		1076.95	5922.77	3470.52	64993.6	3665.68		2112.54		1543.94		903.01	1340.31	492.653	1318.69	650.403	869.034					2224.24	975.052	2200.16	1211.14	1211.52		1507.63	1790.44	5434.87	5301.36		748.741	2202.79	823.415	126947				2391.59	3323.06	2091.32	1675.96		5868.45	8811.24	72932.1	23938.1	10477.7	1554.07	1145.11	1.09156e+06	5871.49		1.0333e+06	33368.5	51399.7	25238.5	1203.52	77947.9		27701.3	147573	418995			2286.03		5877.48	1409.15				899.084	1279.9	1639.84	3654.95	4548.98	998.103	1748.4	815.629		2021.93		1.52632e+06	68.2187	3770.75		7068.29	1854.43			3234.01	1414.81	2233.06		677.108		635925			2609.29	803.298		1641.48			1133.68		3194.89			8052.64	3008.88	929.947	727.781	271579	9162.27	2437.52		1609.93
20250123_TIMSTOF_EV_kalai002_SA_EXT00_C67	67	female	10-14	hospitalized	CP	287977	1.54813e+06	648.098	1980.46	131.122			463.326	1223.91		1739.74	2193.33	1293.69		1664.38	6634.94	106605	290615	1433.2	345908	728.579	1538.88	4.61601e+06	980.031	963.924	3487.64	145593		806.786	2066.98		2089.75		61932.4	1888.48	5074.62	920649	833886	99031.9		472486	199588	162774	12171.8	125749	268322	24619.7	148485	26628.7	74611.2	3493.36	1776.38	3754.04	628.488		946.18		107039		11327.4			1129.93		1391.48	6743.14	27029.9	64107.7	105492	57442	64718.4	45427.1	1.24092e+06	8760.94	8464.79	185179	25232.9	64555.7	40851.7	54652.1	57182.3	25502.7	6601.75	72168		641.335		3693.4	700.388		1327.9	2257.34	1035.93	901.325	787.126	543.532	349.876		564.877	784.189	13558	1399.47	4142.83	81856.9		1801.3	421.381		1320.37	521.828	1019.93	221985	4785.88	327610	7603.79	14588.2		7627.5	2253.77	67545.2	10540.8	1979.09		930.856	3072.27		20960.1	1529.41	10975.7		1627.75	2295.09	2981.98	1915.75	1946.07	2924.11	4290.83	993.764	4424.28		1981.71	398204	20884.3	7657.64	48907.4	1109.5		4431.61	5063.79	1301.5				1741.24		1359.51		1011.03	3467.71			1003.26	1752.47	624.319	2007.05	10635.4		1223.59	5861.1	2133.34		8296.2	354.918			17078.8	32298.9	11602.4	21176	1085.14	8341.78			27633.7	514.677		5194.13	5835.89	2421.71	12390.4	20642.6		2834.6		1857.62		119509	379.366	1677.94		617.526	242.451	1385.33	355690	853.68	785.019	214.658	766.002	3627.78	447.476	1019.44	690.333	1650.13	826.219		2670.64	20893.5		1160.9	759.624	5000.97	1746.72	6092.17	939.511	42514.2		6047.17			1490.98	3.12684e+06		20759.6	158.643		1.1222e+06	62122.3	2257.25	1399.55	4037.21	1998.12	3931.87			2003.68	1371.22	390.15	1405.36	1049.73		413.576	4647.49	14736.7	2912.32	8332.89	1564.57		549.077	941.519	375773	40289.7	37953	1588.11	935246	173175	461808	264479	1.00387e+06	1.03167e+06	962064	1954.63	4204.14		474.461		410.663		1033.23	93756.6	175194	40451.2	167511	1344.97	131493		45944				8295.08	7070.99		9609.6	10086.4	676.388	49596.3		1955.74		3862.47	153024	3551.09	1703.18	1253.3	41581.4		3644.3	18028.9		7198.62	22631.3	1876.98	2711.32	4791.36	1301.9	1854.98					892.713	730.419	2974.95	4612.18		1084.18	433.468		2049.65	2205.26	631.929	886.548			1938.63		1437.36	232.455		2053.19	5843	723691	277740	364.014	622.527	1294.96	3017.61		1258.75	1255.99	2625.4				1021.32	1629.27		2133.02	2607.64		26520.1		2448.85	4381.6		1151.26	214188	2163.36	1435.38	59308.1	6307.53	2707.28	11353.5	1077.18	3320.77	608.805		5922.12	2570.09	42675.6	5403.34			799.632	2066.54		708.046	370.105		1022.49						288.68	1815.63	1168.82	2418.98	528.646	931.461	627.485	1104.77	2356.79	4847.01	4598.14		1163.26	1657.77	610.716	132015		1755.83		3799.09	3701.49	40876.5	28005.4	3318.39	2655.64	4580.84	40750.6	18967	11033.6		1293.34	963693	6046.39	1151.14	857522	29927.1	50253.8	23340.9	2214.02	88800.6	435.144	29383.7	135967	478618	647.038	1656.07	7003.18	983.169	922.96	1420.8	677.134	435.368		1813.83	1018.3	1518.27	2809.99	3873.94	859.13	1964.23	1129.95	3430.94	2952.61		1.48816e+06		3340.38		8582.44	1723.4			4788.92		13757.9	435.43	1109.43		748684		1107.55	4354.48	894.482	278.093	962.009			1267.96	225.118	2812.68	1204.25	576.45	9215.07	3073.5	1328.09	1764.82	263335	7567.27	1291.89	1264.03	1585.44		1226.04
20250123_TIMSTOF_EV_kalai002_SA_EXT00_C68	68	male	5-9	hospitalized	CP	276623	2.14158e+06	1855.51		990.028	979.959			968.032	1352.88	3049.92	7991.25	2401.89	689.85	2132.34	4466.33	73962.5	217472		314209	826.028	1665.7	5.14138e+06	895.806	2333.66	5821.01	134829			2928.62		565.682		91464.2			1.32485e+06	924804	182955		451321	164875	127781	67994.3	197028	174376	15759.1	61177	50905	99812.8	893.35	1849.17	3731.16		530.6	1152.2	1684.83	62908.2	1400.27	9465.48	947.352	831.88		437.12	1069.16	11952.8	29380.1	114173	100946	50511.3	53504.3	48937.9	1.09149e+06	55901.6	14918.4	299605	42175.1	72090.1	30676.9	80978.1	50235.7	21560.7	6286.41	171026		508.491		2130.04	743.299			7734.76	766.712	704.456	1087.87	325.832				2010.74	17726.1	2575.59	3351.45	85776.7		1388.04	250.815	1769.86	2128.76		2988.95	272912	3930.4	312733	14946.6	6288.43		2140.33	1217.74	56548.1	14678	5104.09	865.025	1552.87	1988.56		18019.5	2039.98	3337.33	1123.25		2516.39		2336.67	2710.7	2451.24	2763.09	878.677	4464.27	610.265	4309.02	385425	13271.3	13755	60361.5	891.538	489.517	4730.8	3130.1	1750.09	3171.68	1018.62		1647.88		2397.16	3504.71	658.221	3073.36			1305.31	1170.71		829.343	6998.24	472.174	4472.11	5537.21	3385.64	432.645	7422.46			611.056	13893.6	39999.3	14025.1	17774.3	711.492	4146.52	1572.11	720.41	30059.9	1128.25		5525.07	3811.73	9992.23	55194.2	45652.8		5001.92				33581.7		1831.45	1437.48		390.771		281661		825.58		1573.07	4865.98	720.667	1193.19		2119.64	1232.16	948.217	2424.5	16267	880.778	2069.65	695.54	6174.5	3195.79	10552.2	1001.88	29783.5		8084.54			1402.13	3.11779e+06	1138.15	51187.6	899.338	385.283	1.41642e+06	54269.6	2076.1	1116.25	4116.04	2622.71	3027.52	1534.64	897.442	52930.1	2177.81	631.937	1162.36	1672.49	2402.49		5031.75	22936.3	3521.51	10323.3	1308.6		754.986	830.608	740159	19563.7	94879.8	7437.72	950026	129872	692168	86728.9	1.12451e+06	813854	1.00031e+06	484.3	7469.93	1162	1226.02	3518.05	650.654		1001.54	100042	181775	26214.6	174920	1263.43	136032	1681	47386.5	1642.77	7797.21		8808.19	8710.21	1429.56	13075	10295.4		81428.7		3100.79		37264.3	156470	2449.42	1877.38	2650.9	31871.6		3776.06	22349	1532.24	9587.69	9948.29	1549.41	2464.31	5242.51	1152.77	1112.09				795.634	5042.87		3371.91	3544.58	2659.81	2320.73	556.644		3734.9	1678.04					1520.5		2344.57		537.676	1076.93	4112.86	760988	377928	1183	808.972	2991.5	1787.86	1495.14	409.366	2125.89	3351.29	1789.71	415.467	2679.78	448.279	1340.92	1097.26	1609.41	2981.7		23756.6		4209.18	4548.3		1742.78	261215	5645.09	629.789	99095.2	8858.19	4293.17	9363.18	3117.51	2534.97	1044.4	3762.85	6159.14	2304.22	73781.8	5294.99		4134.65		452.028		1198.17	776.039		1264.9	787.044			748.266			1557.44	887.032	2294.58	898.365	672.289			3111.63	10540.4	4939.23		1628.35	2487.44		106325		1125.34	1520.77		4236.76	4898.26	2834.41		2858.91	3201.27	80002.3	19400	12000.4	1829.06	1028.57	950404	8500.15		747818	39743.3	138772	22668.6	1692.04	126343	797.643	26898	164084	397370	1242.07	2953.9	4508.54			1156.78	545.622			1005.47	2940.97		5186.69	8567.32	1528.09				2908.52		1.42366e+06	71.6437	5033.58	1564.76	9080.28		1683.8	356.686	5284.91	2027.66	1673.13		1719.51		372831	777.217		3136.96			1553.78	542.796		1996.74		2883.42	1589.25	229.818	5659.93		1808.89	1552.2	249551	10111.5	1250.63		1305.09	610.443	772.752
20250123_TIMSTOF_EV_kalai002_SA_EXT00_C69	69	female	10-14	hospitalized	CP	278588	1.69403e+06		2652.17	260.421	873.201			916.36		2187.15	3835.64	1159.66	941.435		5731.43	73896.1	368022		357679			5.32304e+06	890.323	950.048	2457.81	156892	1328.33	946.635	3237.67		319.48	690.847	83446		4765.39	958121	958822	141052		473494	147841	111762	30786.9	136721	288709	23290.8	103573	30914	65225.2	905.457				620.45			118686		9979.2		2553.32	1513.85		1942.58	9398.02	30081.2	94395.1	105815	59874.5	64339.2	59564.8	1.10739e+06	14410.8	8807.56	283004	40976.2	97777.8	41076.1	95212.5	61367.9	28604.9	8642.33	194728			155.922			1294.95		1464.07								2328.75	19385.6	1412	3351.6	80876.2		1831.57		1111.7	1687.77			214293	7026.61	278817	12643.9	7613.65	959.413	3765.54	2266.25	55966.3	12297.3	3933.22	1107.45	2870.81		1934.19	17437.6		14849.7		1221.39	2797.06	2655.23	3283.85	2786.97	2708.07	4158.92	836.217	1549.75		13135	418707	14630.8	11878.9	52264	825.333		6476.45	31522.6	1467.8	1042.41			1999.61		1855.01	2788.26	573.123	4131.91			2213.4	718.348		1018.97	9041.42		2509.27	3266.02	2010.91		11601.2				14493.7	32233.1	11910.2	15292.5	517.642	6981.84	730.081		33414.9	968.269		5362.36	11508.3	3914.5	28442.2	25902.2		3480.8			506.319	13125.6	832.096	2071.36	1112.03		603.476		302098				627.842	6055.55	910.539			1397.08	667.86	629.787	2013.8	28132.4		2601.39	1095.3	4402.71		5669.46	1161.69	43999.6		6912.64				86046		34262.9	925.789	157.789	659419	43493.1	2777.75	754.333	5134.95	1709.77	3796.78	636.925	707.039	11308.4	1816.62	893.615	1198.24	765.38	2540.89	563.92	6089.46	23448.3	4484.58	11551.5	1395.62		729.604	1318.91	1.12973e+06	58563.9	3448.87		1.01954e+06	263423	626239	212697	1.08532e+06	997667		773.517	5152.84		940.833	5442.86	665.705		1854.18	118288	168471	41890.7	224203	1009.14	131140	1033.89	42526.8	1326.22	2511.27	1129.59	10020.9	7647.34	869.174	16810.3	9143.36		80057.2		4013.23		6457.27	280553	3665.5	1143.96	1767.96	41812.2		4767.25	26454.6	1219.03	10189	18749.6	2016.12	1426.18		2153.82	2079.5		2869.67			3460.94	814.752	3667.86	4588	4405.23		1960.36		2367.43	2524.2					2339.58		2612.55			624.478	8267.05	936778	475792	617.132					1566.98	650.913	4150.81			644.372		1743.61		1011.19			26445.5		3370.12	5577.66		2226.04	257282	3932.24	732.729	78119.8	5327.61	5251.87	2855.93	1295.77	1498.65		2129.27	7333.1	4754	61807.2	2302.35		1905.7		2072.38	207.465	825.157	1280.15	617.342	2382.19	423.355	1263.74		540.351	833.941	795.077	992.525	803.112	2866.84	1707.15	623.429	666.088	1360.41	2803.61	10782.9	7017.71				637.685	134972		1000.91			3178.22	1729.72	1628.1			11806.9	88484	26432.8	11908.6		1045.25	1.03373e+06	6989.67		1.1873e+06	30910.5	63909.5	19294.1	1023.91	59621.4	408.804	29990	150525	452404			4320.49			1531.05			920.368	1012.11	1611.45	1314.36	3285.57	4429.13					1519.74		1.3668e+06		5531.53		9380.18	2238.99	1442.67		4338.96	2469.46	2545.18			407.175	513235						1556.65	262.903		2251.82		4186.44			12411.9	9418.63		440.695	204836	14100.1	3051.03		1176.49	547.383		161.12
20250123_TIMSTOF_EV_kalai002_SA_EXT00_C70	70	female	5-9	hospitalized	CP	248305	1.64706e+06	1079.29	2141.71	842.069	876.771					2507.58	5004.28	1646.4	1485.6	951.553	3663.02	66615.4	251620		245422			4.68778e+06	1526.64	1021.81	5119.93	145426	2942.18	333.88	9654.63			333.446	70119		4358.58	1.00557e+06	700334	145048	872.821	538267	141611	101194	31913.3	107299	204138	35467	91201.3	38863.1	102131		957.413				868.758		65124.3		9995.84	1501.49		1460.99		1717.35	10841.2	29354.7	98942.8	96778.9	55692.1	58689.2	73016.1	1.21113e+06	46887.8	21048.5	294028	47217.4	85438.1	36655.6	87396.9	60550.9	28235.7	8926.12	253323					811.613			3498.76				327.97				2781.71	20966.5	2286.99	3638.12	112063		2049.04		2804.35	1649.32			356023	3819.15	317973	7827.96	12935.5	395.466	4920.34	1982.92	60070.8	8309.55	2507.23	2547.2	1973.43			17498.2	1357.76	6758.38	242.942	803.636	1837.83	1710.33	2758.5	2292.05	2193.61	5222.28	692.785	2529.83	662.245	2231.7	417502	12895.4	16268.2	55173	1300		3663.25	36237.6	1714.02	2369.81		787.368	2513.24	692.354	3704.41	1729.44	1125.55	1932.18			3278.18	1975.23		2290.41	7625.07		1425.18	3836	2370.28		8480.46			551.114	16269.3	38513.2	10516.7	24975.4	874.802	5291.77	1807.65		29494.2	516.801	1081.93	6239.85	5782.11	4466.09	12712	22944.6		6259.26				10101.5	628.013	2973.63	1657.96		431.583		358588					8117.56	817.684			1834.28	1704.31		1489.65	20665.2		1573.55	597.06	3554.18		9911.21	964.182	29691.2		7468.08			1044.94	3.00001e+06	1318.51	18146.5			941032	56641.6	2367.53	1420.92	3399.3		3850.18		1182.77	47340	2381.4	630.124	869.302	1504.01	939.344		3015.55	10430.7	5107.41	6136.58	893.908		453.02	1199	727578	38223.4	159461		886448	209939	528846	240165	1.37973e+06	774195	1.00052e+06		6520.43		951.812	3716.91	619.682	602.198	1651.87	90431.5	154601	45089.4	235505	852.22	181579		42331.3	1558.72	4779.11	714.959	8533.95	7538.8	794.24	11196	8102.98	525.311	79196.7		4001.12	303.195	1108.63	261236	3375.34	1094.47		36088		2597.12	20212.8	1555.01	7842.87	7945.18	1864.53	1476.43	3620.8	1450.26	1408.33		1499.12			2384.12	593.834	2546.11	4634.53	1461.65	641.879	2115.89		2422.76	2461.4	635.146	857.136			3506.07		1735.92			325.848	5279.11	729192	368467	1260.06		2274.82	1142.99		799.379	1056.01	3336.67	1262.86		832.613		1800.9	2708.57	1645.52	1478.93		20061.3		4314.42	21462.4	1085.15	1555.77	239533	4029.12	650.643	79812.7	5688.8	4792.37	4478.8	1313.6	2471.14			6271.5	1699.58	71492.1	2602.62		2109.4		1391.85		908.505	1259.43	413.44	1725.88	675.795			1643.37	389.881	1145.98		472.592	1799.33	975.367	1315.12	855.871	1064.13	4126.73	15402.5	6517.49		467.521		821.831	74480		1298.85		1235.61	1733.21	1243.1			22615.2	15077.6	74787.2	18338.8	10523.8		1435.15	1.06049e+06	6781.34		961807	29679.1	134011	25333.1	1088.89	97261.1	311.749	29606.6	162883	514066		2338.93	7533.27			1390.52		393.346	1190.17	2927.61	1781.97	2543.33	6388.36	5240.78			470.417		1586.36		1.19734e+06		3776.06		10833	1458.1	1257.02		3378.5		1839.2				218409	731.328	1087.15	1357.49	695.292		1366.84	603.538		1573.54		3056.7			10461.6	4104.5	840.99	962.391	218933	10673	2437.18		1594.77	424.771
20250123_TIMSTOF_EV_kalai002_SA_EXT00_C71	71	male	5-9	hospitalized	CP	203101	1.80021e+06		1643.14					1252.98		2066.65	3634.65	985.282		2210.53	7073.49	66317.6	201489		200410		1530.92	4.53693e+06	1259.17	2717.65	3584.12	130043		741.191	2386.05				85712.1		4645.32	1.12371e+06	784715	97125.9		628836	107888	72655.4	22239.5	209748	228887	28644	62551.5	50651.1	116043	517.39	1301.02	1911.88	704.564	856.574	1142.55	1177.52	55822.6		9380.22	747.879		1230.68		1594.32	10316.1	21535.2	78041.2	80377	74520.2	93655	52332	1.32411e+06	14209.5	11502	310795	47290.9	77100.5	35522.6	92360.6	64377.3	21531.3	7699.87	224355	894.68	251.836		1545.7	1273.05	2674.26		2958.08		357	1066.95					2061.62	23606	1495.01	2674.8	110478		991.602		1852.15	2501.49			306679	4125.12	310211	10958.5	6126.11		3398.66	2495.03	49945.5	10233	4500.03		15634.2			16563.1	1063.1	7116.16	1186.27	792.451	916.523	1365.35	2170.24	2524.91	1727.15	3450.73	674.479	3093.13	689.975	2440.99	437260	9112.15	17775.3	67178.9	1103	431.895	3615.8	107124	948.675				1497.2		3949.7	1850.64	1064.47	3028.39			1977.37	1035.26		1342.11	6098.04		2441.87	5077.95	3007.58		7743.1	576.814			19598.1	62518.9	10662.3	22493.2		5652.78	1774.52		24344.5	610.007		4567.34	4155.29	7361.67	25560.7	24755	511.476	9807.58				10001.1	540.408	3285.16	1973.92		893.76		280472		590.713		834.788	5022.56	618.07			4129.5	1294.09		2442.64	24099.1		2653.16	1687.2	5157.58	1401.01	5930.52	1114.6	20530.2		7825.64				2.48504e+06	1198.71	48926.7	979.286		1.18994e+06	27151.6	3499.3	1679.31	5000.69	2537.31	3505.06		1850.76	26370.4	2088.25	458.58		1318.21	3083.08		5052	26214.9	3151.04	11685.3	1394.46		508.681	1067.08	705000	29949.9	47171.9	1818.76	960798	215086	585314	108609	1.54245e+06	796420	919028		4455.75		661.155	1574.37	277.525	369.108	2471.21	97389.4	147226	34448.7	197897		222062		40563.2	1305.36	3539.04	1654.26	19631	7514.08	1575.7	17553.1	9702.75	1252.87	162406	166.359	3101.04		9336.32	324763	2658.6	1882.59	2054.56	27503.1		2856.71	17929.3	1498.1	8709.1	17192.8	1131.95	4287.04			1297.04		2647.26		229.207	3514.91	427.802	4837.91	3997.1	1641.09	1078.62	3749.21		2980.65	2934.7		611.159	1265.8		2863.65		3588.05			1609.04	4839.43	741650	633896	896.494		684.174	1180.21		760.924	1793.9	3309.68	2476.41		1949.96	388.86	1901.33	550.318	1283.22	1856.82		16365.6	1057.95	2091.65	6850.25		2388.33	241019	3892.5		121392	9941.95	5160.88	4085.2	1694.08	2828.75		1318.37	11200.1	2065.18	85034.4	4325.65		3310.45	952.984	1406.71		831.881	1403.64	614.182	2171.95	727.213			646.82		749.589	1711.54		4054.37	1247.77	700.008		1401.96	3758.51	11733.4	4994.87				736.917	75823.1		1539.42	929.232	838.78	2264.01	2581.8	1957.17	510.19	64671.8	131040	73089.3	16336.3	13677	2091.65		933326	13458.6	1312.11	1.26204e+06	21287.5	93221.8	19936	1598.21	79510		22369.7	165431	483378			4812.6			1244.8			869.121	1406.01	2276.24	1871.34	2016.05	5715.89				465.7	1759.76		1.22967e+06		4695.65		9220.46	1207.44	968.746		5536.94	1768.65	1975.63	1002.12			266109		1160.04	2020.06			2358.06			1915.54		2896.46	698.214	514.045	9009.24	3550.24		1121.07	281815	17701.8	3503.92		1752.95	971.104	649.053		582.878
20250123_TIMSTOF_EV_kalai002_SA_EXT00_C72	72	female	10-14	hospitalized	CP	240131	1.93372e+06	1134.42	1868.68							2342.19		1672.13	926.764	5319.64	4732.37	96921.9	283647		330881			5.12017e+06	1114.27	4544.82	12781.1	152416	2095.51		2525.51				79108.3		3261.49	1.17355e+06	618264	90225.5		308379	121131	82636.9	11151	116164	298702	27783.6	121643	49282.2	79574.5	723.296					664.256		62426.7		11088.3	654.864	952.09	1266.1		935.609	7506.83	34207.7	85300.8	120364	67237.4	73529.6	46262.2	1.0265e+06	11285.4	12270	289417	42534.8	77910.7	45971.4	82333.2	48320.6	20065.4	6890.4	155685					460.106	1382.28	400.418	1493.82	355.961			354.665				2559.54	20272.2	1616.41	2941.71	131762		2136.37		1992.33	1924.31			230242	3907.02	298075	9783.49	6495.27		2461.78	1445.91	51988.6	8959.05	2965.53		3134.04		1078.56	24105.3		7124.45	1406.27	574.384	1524.16	550.741	2513.15	2523.3	1859.18	3965.54	910.77	1893.69		1639	382281	14817.8	10119.5	61493.5	1742.83		3036.16	6194.42	1784.52				2279.29		6044.55	1269.73	762.31	1852.88	718.515		1594.97	780.061		1519.48	6578.45		1372.74	4124.99	2313.34		19586.3				16703.3	63218.6	13659	32384.2	870.588	6636.3	2681.03		26819.9			7378.69	5134.59	5377.85	7123.68	21406.5		5999.57				11648.9	702.362	4041.67	2580.22			4410.23	333151					9205.87	802.475		993.132	2598.98	1838.96		2690.76	15637.1		1921.83	1630.37	7181.89		3627.38	874.933	42286.8		7180.58				3.38656e+06	1646.79	60648.2	641.553	558.491	1.04407e+06	28953.3	2552.3	1082.63	4657.68	1714.16	4120.7	1029.73	846.753	3873.71	1785.65	500.722	1291.2	1830.19	2335.29		4177.12	18865.9	5184.61	7554.54	1162.4		527.366	1148.23	673127	56616.5	74230.1	2053.93	921045	234051	660630	739298	2.12943e+06	904392	1.0116e+06	4679.35	7511.28		699.104		721.626		1496.54	95491.9	193711	37975.6	133334		234829	787.405	38704.3	1404.97	1206.04	2097.79	8209.08	8556.34	843.536	10655.3	8589.87	900.046	79133.5		3919.06		1974.96	318795	4214.62	1681.18	1151.91	41610.7		3772.93	15936.1	1227.09	5423.93	15946.3	1555.77	1925.75		1315.67	1642.09					1404.63		2846.08	3073.34	1798.95		1349.39		3278.02	4350.31			1241.33		3252.31		2392.07			456.36	5648.13	743681	262917						688.985	1628.31	2564.04			1260.14		1824.96		1750.45			23926.3	2071.16	1812.37	8418.8		1731.47	215036	3160.74	832.002	87633.7	9508.37	5592.85	3912.1	1205.33	2268.1			8714.82	2085.3	68514	5928.65			480.438	2360.56		1170.94	2108.77	901.981	2283.48	1035.85	1332.35	219.454	406.266		669.091	2028.61	570.744	2515.71	702.819	726.628	556.511	822.911	2203.36	12485.4	4556.22			929.048		99632.2		1310.82		796.271	3390.21	1341.58	1713.86		2299.36	4225.82	54387.6	15019.5	10110.7			1.12385e+06	10192.5	1863.22	922489	33413	52104.1	29173.1	1129.92	101582		29786.4	159113	461423		1713.91	5826.64			1544.44			789.924	2067.15	1262.23	1259.87	4501.56	5786.74		1795.52			2923.26		1.50051e+06		3306.16		10548.9	1641.74		687.172	5263.56	2221.59	1236.56	313.357			477719			1663.21			2267.07			3600.42		3590.73		650.821	10463.7	2935.39		807.948	265312	8375.54	3415.67		1987.34				302.026
20250123_TIMSTOF_EV_kalai002_SA_EXT00_C73	73	male	10-14	hospitalized	CP	293296	1.74925e+06	1648.9	3132.5	213.26			3322.89		905.134	3574.73	6877.23	1036.04	1384.98	3190.59	7091.82	87870.4	229050		392965		893.348	5.46967e+06	1211.05	5207.7	12498.5	132334			6675.51		702.299	261.274	84033.1	24763.5	2732.95	1.34313e+06	1.01083e+06	95785.9	1210.27	253366	130485	56742.3	17896	126970	304095	22263	73234.3	54507.1	92138.5							2082.2	88542.2		11539.3			1634.15		2573.24	13006.2	34399.4	121643	116626	62329.4	63896.8	71396.7	1.16682e+06	28346.8	17002.8	281729	36643.8	78019	38853.3	103664	56457.5	22078.1	7635.74	219294		551.191			878.438	2210.2		1757.45	366.419							2348.12	22290.2	1463.15	4388.9	82198.7		2272.6			2080.71	2874.33		354311	4471.95	317320	10170.7	12401.6		6113.63	1892.36	68219.4	8637.26	4452.26	1458.62	2430.73		1226.36	21099.2	1784.53	13973.2		665.895	3539.15	1554.84	4400.54	2307.36	1785.41	5706.05		3381.17			362693	15280.2	13399.7	58452.5	1694.49		3962.2	43210.5	1341.73	1675.48		726.92	2118.46		3885.63	4020.21	911.066	2886.16	1656.16		2586.8	895.068		2098.74	6635.49		3633.26	5742.1	2333.84		10392.4		851.06		7044.38	58883.1	11526.5	17415.5		4057.71	2066.66		32277.6			5699.91	7528.29	5345.48	16395.7	32087.3		5939.29				10537.3	989.111	2476.65	1050.5		943.545	1486.2	347870					5623.72	1091.44	650.513	1218.52	2915.36	2156.98		2999.07	16051.4		2020.2	1346.45	8490.15		11795.2	1041.99	31922.5		6246.15				4.13618e+06	1618.42	49900.8	481.667		1.30738e+06	45095.2	2971.48	1620.83	6394.45	1881.18	6275.19			30178.9	3586.36	775.505		1823.84	2294.26		5987.53	30923.9	2726.42	12957.2	1583.85		586.118	1271.64	743319	66685.5	37059.9	1042.21	867586	245805	694613	517200	1.17922e+06	872167	906529		8276.56		1475.09	9002.61			1448.7	100473	165747	40629.7	145916	646.586	136533	1624.77	41461.3	1798.17	4838.85	2461.79	13412.6	7987.22	1583.97	16743.3	7773.64		182670		2808.45		6708.33	302702	5873.59	1440.16		44413.9		4485.47	24639.4	1240.12	9156.9	12410.1	1675.29	2720.17		1618.09	1821.28		5604.6			3168.31		3666.11	3641.56			3375.67		2789.92	2479.26		1085.14			2763.47		3190.13			1231.09	7500.92	907746	336231	1555.44		648.151			1426.11	1316.45	4819.23	1604.92				2177.77	1080.95	1477.32	2027.51		22628.2		3267.58	11512.3		1278.57	227361	6420.81	1145.79	132641	11758.2	6669.1	5088.92	1309.12	3201.27		4496.81	7259.95	6323.69	58770.4		440.955	3467.94	1415.27	2710.11	155.72	2198.08	1173.77	1440.68	2778.39	1089.97	1016.33	1452.73	1815.5	1902.26	1127.35	2124.4	927.946	3219.08	2074.59	2746.64		1443.85	3282.41	7428.7	7627.5		773.567	1523.61		127725		2053.01		1991.93	2221.9	2353.27	2359.43		22422.6	104557	92413.9	16510.8	13303.1		1541.07	1.0952e+06	4861.25		1.1484e+06	33674.7	103613	32751.8	1239.57	94137.3		29966.9	160434	517110		1514.85	4172.51		9385.43	1635.08		675.983	1814.39	2189.37		2721.47	957.029	5446.94				382.271	2747.39		1.48079e+06		3533.18		8895.57	2594.01		522.185	6049.19	2553.3	2727.55			699.789	458768			2586.83			3215.28			4921.32		4356.46		531.295	11829.1	3557.37		1666.61	252483	9732.01	5783.73		2256.42	967
20250123_TIMSTOF_EV_kalai002_SA_EXT00_C74	74	female	5-9	hospitalized	CP	245037	1.77364e+06		2292.35	230.999	742.899					2476.3	2246.87	1821.88	578.694	1052.31	9261.18	88072.8	439662	926.296	442193		1378.28	4.45483e+06	1109.64	1973.27	6360.91	136046	1423.71	1316.89	4013.38			141.157	63112.5	804.704	3633.54	952008	901798	216964	392.072	556033	189466	166732	21995	110337	236033	23455	138859	39443.6	85718.1	528.826	1116.28		325.946	292.178	618.256	703.959	85055.4		8714.23	1004.35	567.815	1132.95			9181.01	22642.4	57997.2	70742.6	35761.3	41542.5	48576.3	1.10907e+06	13014.3	7270.78	277832	44835.9	70790.6	38259.7	88623.4	49169.3	20602.4	7094.44	138156			724.708	1159.05	1323.88	1725.51	554.612	2494.19	437.911	774.176	726.223	264.55		123.947		2574.73	15396.2	2792.64	4391.78	116069		1821.36		1376.43	1754.2	449.278	892.934	171422	3934.31	256025	10857.7	13861.1	5090.52	3423.13	1313.7	55413	7759.04	2163.63	604.31			1277.09	18586.5	1230.6	4640.74		1074.51	1666.25	2093.53	2505.48	1620.79	2147.46	4612.71	799.172	2234.31	442.43		340377	14136	11122	59397.1	1054.13		4386.69	10157.5	1224.9	1489.23			1594.38		4673.39	1672.13		3493.05			1221.3	1125.24	718.028	1675.31	9409.83		1143.44	2945.88	2165.38		9213.24	522.535		507.262	17858.3	48381.2	13667.9	22099.9	808.458	6245.85	1966.72		26382.4			4769.31	5081.21	5060.09	14283.8	23614.9		3208.72				90715.2		2971.41	2032.15		723.907		309177		729.134		943.022	5018.13	545.759	913.458	990.956	1460.02	1345.52		916.249	17386.6	833.767	1819.29	874.87	6015.43		5265.93		41847.1		8482.87				2.66292e+06	1021.15	24970.4	855.143		1.11274e+06	52624.4	2198.06	944.734	5110.42	1684.52	4815.79	1857.24		6426.98	1930.12	1029.91	1633.63	1698.68	711.664	427.11	5264.45	20957.6	3931.95	10326.8	1064.01		772.935	581.272	441326	24018.2	2249.68	1954.65	1.15088e+06	110874	435414	668811	1.39272e+06	848108	749957	600.122	5432.95		1504.13	3568.42	1051.68		1346.75	106354	176388	37940.2	148954	1105.42	129896		49465.9	1101.35	1560.8	480.824	7075.73	7348.94	1558.37	8284.96	6522.06	465.076	89732		2737.25		2998.98	208123	4097.29	1478.99	911.239	36618.4		2997.82	21160.3	1703.54	9153.48	16011	1513.91	1520.22	3103.36	1072.33	1467.82		1305.3			1867.38	480.707	3362.7	5041.85	2071.78	888.707	761.111		1894.34	2885.31		887.232	4491.88		2169.53		1948.28	223.73			4415.26	845140	367642	419.079	671.37	1549.98	1927.66	541.292	1047.93	1083.99	2679.81	1535.25		549.067	553.604	1549.79		1417.81	1827.71		27362.7		1901.08	14559.3		1654.25	264170	3076.42		76010.6	5484.89	2979.33	5743.08	1281.19	2712.47		1792.88	8289.11	2951.27	66752.3	6173.57		1222.32	388.254	1058.49	98.1015	1142.88	1055.02	1197.65	1627.5	637.296	1309.45	245.81	617.658	615.945	517.58	1670.98	631.147	2469.22	1360.21	1164.94	654.484	792.276	3659.24	1675.49	5653.79		754.996	2509.47	705.719	130023		1201.32		3172.15	4566.89	1529.02			16452.9	8444.8	59147	17001.8	15042.7		1782.41	976831	7736.64		1.02367e+06	29944.5	51972	26599.8	489.885	99041.9	489.275	26595.5	186422	375429	550.981	1056.04	7388.47		6049.46	1207.45	833.039	658.387	361.855	917.514	1291.17	1549.62	4367.52	4390.69	1074.63		621.3		1523.28		1.29047e+06	146.8	4949.95		11641	4662.82	1408.07		3993.98	1264.89	1145		566.585		678417		1277.69	3289.76	1203.77		1360.67			1341.75	758.62	3227.13			9521.25	4532.2	717.004	857.727	245065	8152.87	2355.2	1333.16	1540.34	364.101	794.853
20250123_TIMSTOF_EV_kalai002_SA_EXT00_C75	75	female	5-9	hospitalized	CP	274324	2.29282e+06				705.089	2296.48	979.052	1334.14	764.129	2100.02	3056.36	2259.43	1348.2	4053.74	10256.6	54934.6	404892	3746.91	296400	1915.96	8493.45	4.80137e+06	974.767	6079.92	4467.86	105264	2239.12	752.924	2661.55		1300.38		175963	3733.41	2630.89	1.2451e+06	951499	85742.7		503086	101060	48674.6	10070.7	187299	290058	25977.4	71222.5	44405.1	76724.1	1138.17	2624.32	3335.2	574.381	516.293	1477.49	1443.72	81613.6	1155.74	9366.68	898.703	678.929	1785.81		2151.09	9616.74	23418.5	56922.8	60756.6	58384.9	60925.9	50844.3	1.17906e+06	11210.2	10186.6	255150	39553.3	68269.5	32164.1	94410.8	59420.5	24300.7	8510.31	147527	2402.25		762.306	3991.39	1753.86	2906.43	1575.01	6141.51	1713.27	1294.95	1974.73		1064.4	811.396	1293.98	1296.96	19387.4	1642.89	3242.28	105190	318.823	2055.98	627.684		1908.34	2672.38		236830	2567.11	287421	5019.02	5048.92		2455.12	917.551	50276.1	7023.54	4450.71	844.438	1473.7		1162.5	16944.2	2910.32	7380.13			250.373	1414.23	3879.29	2182.55	1696.84	4274.41	760.225	3372.37	664.566	3855.38	400745	12181.6	12310.4	72466.2	909.311		3545.15	15016.9	2253.18			1080.7	1357.12		4621.29	6458.15	1220.75	5286.33		1530.32	1360.18	1069.02	737.915	2039.78	5755.57		3917.81	12104.2	2800.41		8172.25	506.426	3919.8	1356.13	11492.8	55915.8	9563.91	19917.2	535.206	4479.56	3480.93		31684		1679.95	4879.57	5977.66	4191.13	13464.9	22161.8	770.486	8711.76		2671.8		21629.8	1641.8	1839.01	984.111	760.699	489.721		349336	1613.95	1994.65	1661.86	3004.21	3506.64	1175.97	6063.42	2039.28	2359.44	2573.52		3798.94	21480.6	1057.23	2348.5	2152.24	13411.4	4462.73	14285.7		26215.1	1029.05	6484.84	1771.29	1382.24	1353.49	3.5561e+06	796.391	31849.8	3415.65		1.41396e+06	48915.5	4430.06	2176.7	4411.68	4136.8	5827.67		1416.01	3736.28	1579.09	664.154	1177.32	1458.06	2684.99		3675.97	22648.9	3671.76	9118.06	858.848		788.245		584188	30922	61936.5	3451.34	947653	155520	585871	366224	1.34409e+06	804685	1.03693e+06	1282.76	4807.77		351.666	13785	553.445		1441.6	95378.4	139045	35922.2	185882	1195.46	178824	949.681	48418.9	1354.41	1736.39	1249.32	12472.3	5142.36	3185.74	13265.5	15515.3	1627.18	82157.6		2896.01		2885.06	316189	4459.36	3526.89	1156.78	28899.6		3505.66	27957.4	1316.14	4472.1	14441.7	1713.45	7487.71	11551.6	1908.69	1517.73		5221.8	856.323		6962.33	1324.28	5533.97	3478.37	2534.18	5440.02	1787.16		2981.61	2519.3	2927.06		2013.32	1074.44	3993.75	3398.71	3302.08		1701.74	1170.59	3137.03	930316	411456	993.835	3898.12	4550.1	3084.48	1929.44	593.789	1584.82	3796.94	2149.27	516.03	945.441	2818.56	2619.21	1749.63	3375.65	6969.15		22479.8		2429.55	4843.74	1996.13		213404	3779.36	823.719	120342	9517.97	4713.24	26228.8	2625.16	10227	1072.06		8640.9	2294.3	58492.8	2587.25	507.918	4456.29	1017.34	2006.31		2315.36	1828.87	1178.06	3371.1	1407.16	1417.01		1605.87		509.795	7483.14	1650.5	2803.74	782.553	1180.37	1154.37	1254.81	2107.94	3730.36	4693.53	1267.93	1511.63	14844.3		138657		5509.37		22399.8	19004.5	3455.93	2178.27	2661.16	6000.99	6001.98	93579.9	22411.5	11306	1901.95	1632.51	1.16447e+06	8432.41	1820.27	1.18562e+06	30701.8	64581.1	21764.7	2368.43	102030	997.613	25351.8	160976	349769	1313.41	2113.12	6215.98	1594.73		1505.74	5663.68		966.726	1731.22	1486.1	2439.69	2629.65	6878.18	6543.06	4471.78	3219.43	1144.14	6521.31	1184.1	1.60116e+06		3417.2		8083.29	2548.82		345.825	8772.79	1721.82	2581.79	2095.99	1706.41	778.102	780335	549.225	1951.82	15295.1		1650.62	2488.56	1163.01	2790.97	1920.23	2676.81	3136.08	837.632	521.571	8941.04	3030.84	2946.95	2014.29	256306	6907.06	2894.18	2818.99	5251.1	945.261	1123.46	449.872
20250123_TIMSTOF_EV_kalai002_SA_EXT00_C77	77	male	10-14	hospitalized	CP	238068	1.71436e+06	1628.12	1864.26	309.51	750.728	284.614	714.009	2183.59	676.889	1818.46	2365.97	2740.73		2594.65	11533.4	45097.5	219604	1461.56	293560	2360.99	1516.04	4.56564e+06	1077.93	2005.33	2313.81	138614		1950.36	3547.99	385.2	997.093		119201	1118.89	3576.27	1.19005e+06	798320	98903.3	308.484	296172	47842.9	50236.1	2859.9	139898	158557	35234.3	69383.8	30459.2	40039.9		2113	3301.12	679.232	19330.5	1621.13		67723.3	2827.02	22061.5	5402.98		1930.32		1826.34	6561.16	22545.3	66647.1	87223.4	81255.7	89119	55818.9	1.18608e+06	18657.7	16954.4	349954	52257.1	64680.5	30555.2	45943.3	53878.8	23533.8	6719.89	199414	782.262		500.121	1778.31	1365.85	3053.3	745.403	4136.57	1750.18		830.007	412.226			262.662	3149.72	29021.8	2075.03	4012.98	110613		2859.07	374.024	2307.08	2636.4			297169	7599.4	321180	10458.1	6101.68		1684.87	1899.06	50834.7	15213.2	2892.92		4924.59		800.545	17629.7	2336.38	8103.5	1264.89	633.241	1155.47	2305.34	4371.6	3998.82	1706.17	3109.31	1307.66	3760.22		2092.5	474311	11091.7	21530.3	73500.3	1461.98		6008.22	663978	1452.55			616.169	1250.19	2660.61	11117.3	11117.4	662.389	1891.99	174.958		1268.18	1466.45	529.173	1575.35	12709.1		4454.08	6764.25	2634.06		8486.46	491.086			9797.78	25511.3	11218.8	13257.4		3608.25	1571.57		38743.8	1692.43		4966.13	9402.52	3931.59	16513.1	16795.7	682.762	7035.49		1804.39		50571.3	1864.04	3136.19	2323.22	626.657	604.886		319029	1297.45	1374.92		1749.63	5420.88	1565.39	1909.2	1193.25	5653.24	1579.73	524.213	3551.1	21435	2031.25	1779.04	815.276	7186.49	2316.21	9590.46	1298.52	16891.4		5535.06			1538.09	3.93523e+06		30033.7	1320.73		871768	32835.7	2513.36	1872.38	5359.63	4741.13	3703.19		5656.97	7846.22	7012.95	1327.66	1643.86	935.795	2523.22	349.706	5301.91	23992.7	2611.43	13220.7	2278.69	900.193	1689.34	1978.26	443619	33982.2	45027.9	3145.84	738914	195474	325039	364692	1.78301e+06	692703	926900		6768.7		1165.29	7583.6	1008.57		1584.39	73059.5	108032	43561.9	201418	2181.25	146488		39876.8	1833.36	3224.3	635.043	127355	8374.1	8173.1	14721.3	10294	815.285	132914		4318.93		3230	437563	4621.3	2207.82	1237.13	33483.1		3796.02	41659.9	1362.71	6498.39	15772.2	1684.8	2945.46	3904.71	1629.88	2530.31	1698.42	6972.46	336.64		15883.8		4848.82	3202.52	993.01	1757.16	1667.55		2726.33	4839.55	712.787	1018.94	450.051		7685.4		3471.58	687.664		3515.43	4586.03	1.07069e+06	440530	1017.02	1145.21	1251.72	1329.23	1751.68	1032.36	2091.74	2931.14	1445.15		1062.39	717.198	1428.07	1231.78	2284.11	2916.93	471.056	16995.5		3690.61	12371.9		2573.8	161021	4404.38	1263.19	83647.7	5474.9	6515.21	9272.51	2373.93	3468.01	1331.74	2677.52	12591.3	3883.49	69083.5	1541.8		8994.51	2661.25	1361.93	524.995	1010.09	1059.58		1756.34	613.542	762.653			419.628	834.427	2914.31	969.262	3811.69	1056.72	1167.14	989.853	2789.99	4267.63	3714.93	7351.58		2118.63	3045.31		60008.2	1497.38	1643.8	1196.76	1861.37	3045.58	5848.59	3739.02		27729.2	424377	58742.8	5497.98	13186.1		2719.96	1.17006e+06	13116.7	1676.06	1.96197e+06	15208	65236.5	24457.4	2665.41	78749.1	1596.66	33132.5	192805	498844		2003.36	3843.12	918.175	1886.95	1828.23	790.992		817.755	2586.91	2030.88	1733.85		12281.4	1633.96		847.002	2056.23	3157.71		1.40157e+06		4723.71		13427.7	3110.19	4545.02	224.082	8271.73	4348.47	2294.16	562.817	965.599		371813	483.3		3935.59			2733.94	877.302		1517.77		5242.29		657.19	14704	8028.18	928.746	1954.29	378923	33867.2	2618.14	2072.93	2228.31	674.556	791.022
20250123_TIMSTOF_EV_kalai002_SA_EXT00_C78	78	female	5-9	hospitalized	CP	237054	1.96714e+06	635.876	2432.28		1331.92			1614.44		1849.39	4013.28	1443.73	598.604		9513.16	75672.8	163452	1274.15	278843		1869.89	5.03645e+06	1197.35	1532.98	3305.48	91622.4		1470.69	3576.78	827.84	756.018		87373.3		3406.96	1.08001e+06	1.21072e+06	76864.4		482657	112866	21923.2	4571.78	198817	225872	17364	65635.4	40320.1	89556.6	1204.56	2447.15	3876.18	506.107	942.775	1269.84		53783.9	1195.43	11295	568.739	1280.52		532.749	2045.06	5831.81	26316.4	67714.9	88127.6	51844.7	50657.1	29889.4	1.42625e+06	14057.8	27982.4	267215	39052.6	65652.4	29233.2	60475.3	51537	21447.1	6003.34	127922	954.039		297.569	3687.73	953.469	2292.1		7181.58	833.584	581.349	1036.99					2839.26	19016.6	2400	3795.7	209591		1570.02		1334.49	2187.5		2075.94	231274	4661.02	373684	2224.74	6637.95		3597.15	776.68	57690.7	12649.9	3965.27		2482.98		1222.47	23253.4	1587.13	5326.76	2208.22		2112.3	1265.47	3295.92	2106.44	2239.37	3266.94	1056.9	3642.17	709.544	3673.99	417332	8049.01	9704.57	55944.1	669.451		5547.81	38124.1	1562.58	1455.08			2054.24	1349.05	4977.89	5626.32		1649.99			1045.52	1083.12		599.225	7591.33		3800.18	6129.31	2541.32		12923.7				10237.4	27533	12308	12367.3		2712.95	1890.53		38348.2		893.497	6775.05	5060.1	6783.81	16415.3	20291.7		5102.75	532.607	2422.03		115107	580.469	2465	1069.03	702.317	356.533	4508.94	231199	1372.42	691		1836.54	3317.72	1322.95	1044.1	1004.16	2562.24	1791.32	617.085	3166.62	14641.9	1315.78	1422.49	881.546	7499.52	3758.38	7891.4	999.034	21421.6	438.435	6702.62				3.31585e+06		42681.7	375.371	538.89	1.03252e+06	55514.4	2698.84	1282.38	3088.32	2718.44	3116.68		616.301	6497.65	2074.61	686.202	1231.11	1831.45	1191.57		3556.37	17473	2221.73	6500.73	2274.76		1096.16	1105.44	796645	25063	47058.3	3295.26	602350	176486	574826	234768	2.47133e+06	773796	1.08157e+06	561.925	4980.27			2153.72	332.05		2804	82357.9	111551	18141.2	127355		264014		50460.7	1872.35			23284.3	5306.64	2577.26	10620.9	8468.62	953.14	84972	472.846			2431.91	233672	1417.4	2855.44	2544.38	43928.5		7069.49	30832.2	1372.79	6938.64	23046.3	1772.83	3128.97	6926.34	795.362	1372.5		4096.88		815.507	7616.24		3683.12	3660.72	2947.47	2327.14			2734.1	2232.09	839.378		5229.2	391.482	1269.61		2733.23			2633.19	6466.25	704225	313537	835.605	693.676	3045.77	1507.25	624.229	816.783	1318.18	3253.46	1015.19	586.357	1338.85	652.205	1932.22		2241.64	3185.71		20233.9	2168.99	3488.25	6678.66		1746.25	173838	4175.2	1194.66	98540.9	8549.93	5526.52	11766.4	2970.4	2110.2		1737.82	10057.1	2869.91	60519.1	3212.49		3371.28	862.753			741.838	462.143		760.695		711.183					1364.63	1025.74	4099.01	900.595	741.913		820.172	2996.63	12454.6	5536.5		2052.93	3737.32		59258.7		1063.71	1262.44	3573.97	5099.97	9058.64	4186.51	3202.52	8785.73	7096.19	66587.8	14464.8	13319.4	1177.85		728451	7785.8		520739	9173.09	58690.4	18751.8	1354.67	89675.8	985.963	20213.2	95236.7	379977	1382.74	3445.86	4810.77			2186.94			562.386	1414.75	3232.93	1896.48		6610.15	1665.04	3229.2	776.243		3343.36		1.58649e+06	154.746	3981.51	1293.44	8158.28	3364.71	1451.14		6076.71	2404.29	2740.32	368.226	1491.81		303588			5193.92	884.385		1399.91					3265.69	2313.5	890.265	6839.38	1310.31	935.309	2377.08	145775	13491.5	2053.07	2010.35	1352.95		1022.55		625.703
20250123_TIMSTOF_EV_kalai002_SA_EXT00_C79	79	female	5-9	hospitalized	CP	209520	1.80456e+06	1362.96	1685.1					1012.63	183.944	1901.76	5684.48	1139.82	1352.81	1775.25	2279.09	74348.6	309164		352580		2072.5	5.44312e+06	1545.92	2471.04	4080.52	123191	2057.33	1357.83	4042.38				128101		3567.98	1.19518e+06	973189	57883.8		472722	128743	74778.5	26549.1	129998	231152	39337.3	75471.7	43142.6	65421.9	1118.96		2602.88	423.406				63698.9		12480.4	1433.11		1174.65		1534.45	11332.6	25449.6	94175.8	104021	52239.4	52935.3	54950.3	997821	10815.9	7890.94	299051	40386.3	61058	39095.1	83289.5	57454.7	26858.6	7756.61	107157		1472.03		1911.37		1207.58		2079.96	735.495		816.096		962.628		513.971	2234.36	23229	1566.15	3495.37	124337			810.82	1526.08	1494.79	737.588		229904	4582.54	247697	7623.43	9777.5		3350.45	2015.56	60421.2	13412.5	3589.46	946.321			1047.17	18368.1	2360.63	10120.3		928	2646.13	1744.24	2961.92	2121.46	2117.28	4400.39	648.936	2848.09		1490.42	315525	13060.8	12471.1	51925.8	1044.51	541.288	4321.09	12309.9	1212.08	1477.75		787.605	1608.37	1970.09	3480.64	1605.67	635.533	4158.92			1703.87	1385.14	379.647	1570.72	7048.02		2682.88	5498.8	1618.54		5189.13	256.465			9858.02	44935	11831.9	20089		4608.24	804.707		34069.4	686.312		6797.19	4975.94		29855.1	30604.3		6998.01				73792.1	451.398	2450.11	1538.82		355.713		316467	619.594	728.571		2192.53	4128.16	921.014	1301.1	769.705	2212.69	949.586	495.51	2058.76	18964.9	604.884	1440.2		7807.32	1908.77	15246		30737.2		7753.45			2723.86	2.65292e+06		30492.3		404.024	1.26003e+06	53075.2	1984.32		3865.53	2808.92	4015.16		1391.73	24224.2	2088.79	1065.94	1436.06	1333.3	1230.92		6930.38	35354.5	4985.33	16121.9	1161.87			695.34	826135	65056.3	110558	1742.88	974536	226871	535541	77460.1	1.60574e+06	899350	988347	379.043	5857.64		1554.11		811.893		1410.21	102319	154401	34543.1	177404	1069.05	224224		42123.3	1777.15	5389.86	938.883	9924.8	7687.78	2320.49	10066.5	9407.54	534.565	65004.5		3901.91		5636.77	276622	3115.24	1607.03	1152.14	33993.9		3480.06	21446.9	805.869	9007.2	14674.9	1919.06	2781.78	4120.59		1322.58		2302.69			2316.65	767.971	2967.38	4300.01	1202.56		1613.7		2623.15	2460.57	624.387			483.029	3325.2	1966.46	2768.5				6681.59	801602	383499	835.658	701.712			829.497	621.934	1360.53	2226.94	1139.54		1185.98	602.457	2015.66		1274.43	2460.01		25479.8		3556.13	4691.77		2024.61	255827	3652.33	590.788	112419	7225.49	5104.3	8709.32	1156.1	3014.1		2129.27	6558.54	1464.82	63566.1	2934.13		2974.73		1390.55		678.686	1232.1		1566.05							1666.13	1198.93	3136.24	1019.91	522.114	586.859	519.981	2882.97	9125.53	5243.4			2432.74	416.952	128095		1072.18			3507.06	2250.16	2017.09	1238.04	10217.2	22911.2	81538.4	24088	10316.8		1661.59	1.03789e+06	9529.08		1.07296e+06	26222.3	85488	31315	991.69	71507.7		30328.2	195840	410394		2077.5	5891.94	962.253	4361.02	1290.96			521.316	1100.59	1565.86	1752.1	1729.78	6233.09			951.491	4069.51	1765.92		1.36426e+06		3245.43		7701.03	1586.29		364.709	4724.48		2202.14		461.001	667.055	361361	594.328		3984.04	1511.42		1446.88	965.796		1308.75	810.357	2938.42			8943.08	3283.21	2236.95	1166.93	265714	14418.2	3634.51	738.007	1936.9	692.311	823.178
20250123_TIMSTOF_EV_kalai002_SA_EXT00_C80	80	male	10-14	hospitalized	CP	232806	1.51935e+06	1455.43	2995.01	546.187		911.613	829.217	1191.01		1483.02	3131.56	1102.06	773.956		2068.72	69765.1	315941	1280.9	272079		1117.03	5.02206e+06		1457.38	2205.96	148890	1466.01	629.105	2763.56		405.136		144546		3191	1.10004e+06	1.08148e+06	103729		489115	120711	122201	39139.7	141187	343569	22089.3	63152.4	31217.6	86984.3	659.367	1591.13	2214.46				1267.79	138671	1240.84	10964.8	866.189		891.171			8887.72	26042.8	83871.8	84318.1	66356	85753.2	58066.5	1.01374e+06	23243.8	15810.2	235360	34530.3	75868.7	40509.2	84754.3	54434.4	22456	7242.35	211204				1826.46	1304.87	1467.78		2729.48		361.123					441.705	1651.51	19324.4	1924.77	2928.72	73985.4		2077.88		3300.18	2054.31		1274.44	228015	6175.15	261392	13060	5884.67		2510.48	1290.13	56396.5	7720.13	2082.17	771.923				18076.4	1979.72	21205.3	508.975	1121.86	2225.05	7051.71	3177.85	1757	2542.48	5732.73	1176.18	3928.88			358416	15801.9	12146.2	46433.9	650.836		4330.34	3086.32	931.594	418.366		1095.43	1613.27	1096.65	2545.92	2081.02	701.116	2314.14			1444.59		660.253	1975.9	9585.89		2363.79	4572.13	2265.08		6821.88			470.872	14977.9	41184.5	9962.05	23869.3	524.46	7728.94	887.731		34461.5	2157.07		4932.7	4551.64	4704.65	7835.34	32670.6	880.262	4962.46				73085.3	979.436	2278.72	1026.4		453.199		313339	824.741			1217.49	3843.94	424.571	641.137	495.596	1610.72	1385.54		1634.72	26594.5		1378.85		3782.3	1669.69	15161.6	406.466	36689.7	237.498	5329.12			2442.09	3.35187e+06		27790.9	541.012		1.19813e+06	53095.7	2244.91	1516.35	4669.11	2469.65	4424.85		504.664	21345.1	1846.26	592.478		1834.22	1152.39	444.169	5672.34	22298	4998.98	10449.5	712.17		544.79	1188.41	480694	37090.8	38749.6	2263.38	849345	136470	365950	130029	1.19643e+06	679806	687732	4793.66	4345.97		1634.99				896.728	97654.1	151895	29423.8	196389	1034.62	169213		36427.7	1644.43	3921.72	463.734	12026.2	8315.18	5891.2	10401.8	8938.54	698.799	61386.9		3657.97		2425.88	204967	4610.66	2128.63	2416.67	33690.7		2582.72	32239	1402.11	6870.43	15999.3	1433.34	1934.46	3165.72	930.482	1699.52		4277.34			4192.2	487.008	3248.63	4017.28	1235.43	1381.43	1205.54		2038.45	2952.72	687.121	526.281			3243		3286.25			1496.59	5418.4	671771	524507	1337.46	891.088	1942.99	861.748		2318.22	1335.87	3146.44	1087.21		765.189	457.396	2351.04		1422.05	2134.37		27111.7		3373.25	4592.34			313490	3631.97	1400.44	57682.3	8738.88	5366.91	7298.66		2667.07		551.371	7395.42	2426.83	71882.3	4236.75		3183.33		1015.71		779.683	843.544		1374.65	483.369	547.075		499.175		1015.19	2353.3	349.333	2546.26	1274.67	518.685	801.571	626.919	2228.39	15955.4	6449.7		1350.59	2495.26		180384		1319.81		2546.75	3624.04	3455.94	2446.84		2698.02	10201.1	106408	28589.7	9347.76		1763.09	919585	6838.2		1.00497e+06	37820.7	91576.6	27581.3	1734.55	93534.8		23305.7	162532	487405	729.12	1312.7	6433.17	938.403	1411.46	1085.45	1082.12	240.049	402.768	1824.29	994.334	2512.56	4362.7	5331.03			1111.18		1877.31		1.24471e+06	72.7604	2515.17		8960.86	1316.69	1604.53		5098.48	1306.84	1890.74		797.647		428745	1321.9	990.786	2969.18			1208.29		512.983	1443.46		3996.62		318.158	7182.86	3024.12	1058.36	2008.45	266185	14052.9	2157.92	1189.04	1435.21		213.523		546.482
20250123_TIMSTOF_EV_kalai002_SA_EXT00_C81	81	male	15-19	hospitalized	CP	238013	1.74916e+06		1826.82	859.771		505.294			971.638	4001.87	3102.09	2419	644.397		3275.58	95743.1	276810	1787.35	339678	1197.22	2482.63	4.93753e+06	1321.94	1892.57	2557.31	124921	1164.74	1187.82	2504.48				74085.1	1337.09	4727.95	1.33769e+06	518409	166647		536004	183385	118119	22589.1	215406	226004	30104.7	137708	26015.4	116460		1167.42	2532.51			387.579		121497	1155.93	7812.43	1089.66		1896.63		1395.5	8922.07	22797.3	65537.5	70816	33930.8	43055.9	51146.9	1.25276e+06	17907.1	12145.3	278719	41678.1	93407.3	40074.9	88195.8	49322.5	21066.5	7169.68	233435				1252.85	1562.97	2573.12	949.762	2519.05	1241.65		918.788	576.668	604.769			3436.95	15332.3		3981.61	116529	680.909	2494.82		2201.4	2218.57	1075.37		163785	3833.73	291556	13102.7	6927.84		4326.22	1742.42	62342	11045.8	4027.13		1294.36		1264.44	23272.6	1611.83	9881.37		1221.05	1868.75	3524.97	3142.22	2411.69	3517.05	6241.57	920.229	3152.95		1137.75	409311	14946.9	11650	48483.7	1204.83		3694.35	16612.6	1972.54			941.764	1184.34	768.496	1427.25	5081.2		5124.92			464.412			1281.14	13016.2		3580.61	4851.99	2010.71		11540.3				15409.6	67208.6	12868.2	19562.6	490.196	7742.46	939.163	805.211	34950.1	1490.23	1178.64	5796.94	4749.52	3983.53	20911.6	13642.3		3568.3		1197.4	441.924	298496	1302.54	1291.66			886.847		293542		762.34		929.851	4580.18	754.326	1715.63	1042.38	2100.02	1665.94		1507.1	31537.6		1827.01	809.46	6566.94	1514.87	7700.21	901.59	34822	315.681	8054.83			1801.41	490269		28052.7	1015.94		1.27457e+06	49179.7	2116.05	977.483	3680.38	1400.69	3954.23			22302.7	1693.65	689.662		1861.67			4152.61	18977.7	2952.22	7512.2	879.415		747.664	963.914	759922	105934	44054.7	1001.28	1.18481e+06	155267	449774	624134	1.33585e+06	857290	996259	3455.8	4452.73		1080.72	2978.5	468.224		1367.25	99926.7	176568	38805.7	198272	1197.13	200129		39867.4	1286.39	1791.64		15429.5	8532.58	2520.37	10895.5	7283.79		55201.9		1542.63		3727.76	213373	2487.76	1754.08		52101		3521.36	26645	645.997	11073.7	6297.85	1849.29	2406.36	4388.9	1547.11	2335.77		10020.3			5515.14		2525.24	5959.6	2637.59	1521.82	843.957		2741.42	2577.23	1445.9	951.191		542.713	2147.88	1700.08	2137.46	527.465		836.107	6288.72	745796	387381	1164.24	1134.91	1387.08	1894.9	910.825	2879.36	590.597	3906.29	1010.04			579.178	1968.81	1825.87	1508.54	1544.72		28680.2		2731.49	7550.88		1140.85	249918	4074.54	1148.09	79245	7087.14	5306.96	8989.12	1673.79	4141.47	432.655	1850.5	9239.36	2916.84	67253.7	4391.99		4115.83		1395.43		1016.74	1163.76	1185.19	1846.33	824.692	1006.76	454.075	830.151	512.146	596.416	1932.07	865.685	2975.95	1219.69	634.819	456.565	1379.26	2387.45	5214.52	6701.07			3719.51	873.054	125149		1482.93		3640.86	6035.4	3478.81	1675.72		2105.11	1504.38	82052.6	25270.4	9428.81		1028.32	906878	6298.85	2016.37	780224	31378.7	104770	20654.2	1024.89	66731.1		27588.5	128504	356167	997.923		7571.77	723.863		1087.63	478.432	703.154	756.847	1610.19	720.635	2175.7	3231.82	3248.51			465.113		2412.1		1.14679e+06		4035.5		10202.5	2446.96	1564.01	329.283	3570.61	1910.5	2390.15		734.863		458480			4110.12		673.608	1219.53	1239.11	838.211	1263.42	1076.79	3188.85		889.673	8879.85	5025.65	1391.68	1040.81	234517	18037.5	2302.59		1550.57		772.365		340.983
20250123_TIMSTOF_EV_kalai002_SA_EXT00_C82	82	male	10-14	hospitalized	CP	246363	2.1038e+06		2013.39		1289		354.37	537.288		2110.15		1255.47		627.971	3234.36	90106	210229		392923			4.85095e+06	1077.16		1487.38	150787			2196.56	816.424			98595.6		3602.24	1.23914e+06	1.43369e+06	148452		468245	203985	87113.6	15600.7	160786	184427	40243.8	183208	37330.6	123095	1371.1					549.91		107407		5802.5	530.686				1349.37	8041.87	26191.3	61613.5	90100.9	46487.7	45954	33086.6	1.77438e+06	10801	15254	358358	44093.7	100058	40867.6	62222.6	63533.1	26010.4	7473.13	171932				1162.6		1893.3	647.605	2785.75								1976.03	12580.9	1443.19	2693.71	175864		1443.15			2382.56		4586.49	255599	3599.42	400525	6915.33	13706.2	151.98	6898.27	3510.25	79370.1	18640.2	6277.49					21154.3	2893.93	7085.5	1091.26	1036.41	2046.32			3307.98	1410.81	2923.33		1575.46	440.188	1826.4	404568	13046	9208.92	48602.4	889.68	483.058	3483.55	7840.14	1468.31				1255.88		957.701	2406.95		2489.96							4602.9		2081.91	2602.25	1383.72		8285.41				15779.6	49947.1	13789.1	16509.9	562.214	5473.96			19403.5			5092.48	3024.41	10332.3	37480.8	16178.5		2436				9080.75	250.308	785.872					303874					4805.4	719.718	721.055				1141.39		10215.4		1091.85		2043.69		2142.46		29029.3		7055.77				3.10321e+06		44469.3	768.435	746.406	1.26076e+06	62442.2			3464.03		4190.92	795.57		3543.64		523.935		1539.83		744.974	3968.58	22116.8	1244.6	10007.2	1337.43	658.054			530999	59472.3	73484.1	1945.4	998881	110882	591297	555053	2.22634e+06	1.09465e+06	949668	3888.35	4104.72			12725.3	367.796		2365.24	145667	216751	36458.5	183797		222288		46832		1424.86		9344.1	8761.42	2039.73	4602.44	5074.49		37716.7		1150.6		2558.01	150121			2620.51	35986		3332.5	13954.8	601.987	10848.4	7822.79	1859.66		1488.97	1796.94	2448.83		4149.07		924.998	1923.39		2797.12	5068.24		1072.04		318.215	2081.72	1067.11		893.567			1168.31		1437.15	385.088		2397.53	9349.39	737055	350998	629.245			692.384		1101.01	660.493	4155.2			1282.22	553.765	1462.87	776.186		1033.52		24980.1		2337.65	4817.86	1646.74	1278.26	203515	4310.78	583.741	76603.5	10938.1	1148.66	6162	1251.16	1885.96			7334.67	1431	58594.5	4041.9																		3008.5	424.356	864.075			2212.38	13287.5	3297.43					92790.3				1532.47	1730.76	1962.02				2205.81	68110.2	26071.2	8523.97	495.254	783.081	936936	6522.19		703514	24742.8	44727.6	16941.9	687.124	90736.6	598.788	20609.1	96154.8	353573		1636.77	6769.9			1192.39				1112.73	3667.7		3254.19	8263.47							1.26826e+06		4089.86	1935.35	6140.61	1145.17			2051.82	784.438	1679.97	387.816			750132			1989.69						10089.2		2774.15	1171.17		3748.6			802.767	202585	7043.18		240.748	568.164		362.538
20250123_TIMSTOF_EV_kalai002_SA_EXT00_C83	83	male	5-9	hospitalized	CP	300796	2.13217e+06	503.725	2207.87	1104.93		696.945	716.241	1005.23		2523.9	5137.11	1364.17	959.276		12601.8	85642.1	230352	1946.45	499484	997.091	3873.57	5.54528e+06	1356.31	2781.34	2409.53	119789	2527.2		3431.88			449.74	97515.4	2262.21	3371.94	1.17391e+06	920737	186296		394450	123942	52599.8	28102	143830	264619	26432.3	59115.2	59531	80821.8		1887.98		756.851	389.498	686.565	1153.87	72105.1		8611.64	751.591	834.383	1733.31		1436.87	12443.2	35131.5	123090	99879.6	53040.1	54689.9	50576.7	1.13221e+06	46670.3	15140.8	257119	36240.3	40616.8	34107.8	105502	57703.2	25884.2	8391.01	153678	1064.78			2771.23	1916.55	2700.33	1260.95	5892.22	2102.09	987.961	1777.07	525.497	1063.09			2930.95	17031.1	2456.82	4468.43	63130.3		1952.79		7156.56	1856.36		2060.41	215230	5563.97	320639	13426.5	5325.33		3395.97		53054.1	17499.1	4693.62	832.601	1118.71			21912.8	2598.63	6619.34	1622.1	903.72	1658.91	1149.21		2667.78	1454.94	2822.88	752.11	2707.23	1091.47	3485.21	383142	11918.3	11529.2	48100.7			4691.12	1333.45	975.471	2431.02	602.324	1540.1	1070.84		3446.75	1478.74		4876.03		480.242	2384.38				8607.56		1601.14	5603.76	1876.11		11333.5	493.473	1480.35	529.943	14988.3	38951	10506.6	19974.2	1351.5	4526.77	1333.07		31411.4	798.739	1516.42	5731.78	6725.42	11835.1	55603.3	42004.9		3799.77		2271.56		28624.4		1912.01		851.628	289.182	4733.43	300522		1299.09	522.204	2224.99	4182.94	1099.28	2805.96	754.783	2886.34	1368.93	448.041	2134.56	16526.3		2552.03	1628.35	11403.8	2660.39	3083.05		27084.3	1212.23	9110				2.7137e+06		43870.1	1698.41		1.1943e+06	88560.7	2376.66	1906.82	3575.33	1945.22	4708.25	1564.72		67483.3	1632.18	927.616	1177.05	2314.1	1084.52		5683.05	33823.8	3557.58	16856.7	917.383				871394	51213.6	30171	1179.59	815870	166775	430112	391558	910992	773973	1.02232e+06	1451.79	6085.15	2718.36	1489.73		534.439		1772.98	91162.8	144823	23902	222969	1742.25	152101	1339.55	33473.8	1939.4	7239.17	362.342	8627.22	9289.52	991.154	8410.62	9377.74		78110.5		4203.08	1225.2		172999	3125.06	2104.3	1861.05	37245.5		5754.36	18665.5	1281.31	9123.96	24610	1759.27	4955.71	5701.04		1216.25				690.351	2782.49		3464.21	4118.03		3285.63			3324.32	2544.16	987.378	618.577	773.517	540.387	596.501	1262.89	1814.45		1886.83	550.127	5046.69	683655	319709	1362.58	1631.51	3119.93		1332.64		1581.1	4382.23	2198.56		2769.41	1023.61	2028.14		1799.27	2257.21		33710.4		4641.84	3926.11		1497.04	262724	6129.59	831.616	142470	11109.1	3391.12	11910.6	2316.31	4166.6	933.912	725.259	7849.8	3316.32	60954.8	4505.19	1683.32	3836.65	853.477	1267.36		1137.27	1291.03	1584.4	1607.34	956.781	883.534	1543.21	948.877			3393.64		2683.56	1930.76				2412.28	9633.45	5610.49			6844.08	1487.29	82099.9		2286.49	2126.29	5874.2	3698.69	675.604	5805.1		3522.9	3551.05	92173.8	31135.8	12456.5		6093.9	1.00221e+06	7693.89		802384	44004.6	159436	30930	934.934	90687.2		27924.7	194133	458724	1539.86	1860.67	9865.83			1345.86	1190.24	398.924	554.5	1956.66	2907.06	3622.42	2484.45	6614.44	1212.94		1225.54		2730.74	992.484	1.38317e+06		4314.6		7417.21	2017.95	1592.77	348.677	3420.75		2757.2	1376.74	3297.14		395739	2595.17	1386.18	5808.87			1258	644.112			1664.11	4491.29			5409.44	4569.99	2212.4	1140.85	233870	8867.71	1066.71	2224.34	1940.72	655.767	813.078		466.754
20250123_TIMSTOF_EV_kalai002_SA_EXT00_C84	84	male	20-24	hospitalized	CP	258291	1.43687e+06	2734.98	2039.98		1235.22					2069.66	17209.7	1441.65	986.902	2797.41	6424.2	76621.5	289466	1366.01	407310	989.972	2859.2	4.51791e+06	938.946	2091.56	5474.61	220656	1806.08	1247.37	2558.67		1329.11		74265.4	1084.02	5915.12	1.33999e+06	1.15018e+06	224090		476740	321701	239346	27389.5	256681	260951	21404.2	148956	47263.7	130706			2035.13					111011		7243.38			1015.82	608.334	922.854	7295.93	33780.5	68373.4	112838	45744.4	55345.2	40241.6	1.30162e+06	8827.71	13391.1	313354	51729.9	83700.8	37762.1	74896.8	60778	25927.3	8081.84	115059				3261.74	1111.29	1947.08	580.953	1589.89	1092.06		904.043	535.154				1763.93	10904.2	2240.94	2663.55	148666		1930.64	497.459		2109.37		2273.75	172733	3839.19	357509	11817.4	14097.2		6822.12	2041.38	60529.6	11415.9	2640.28		2389.12		1101.48	19929.9	1032.47	13104.8	670.438	912.179	1000.29	1547.82	1862.18	2079.42	3226.27	6175.85	761.305	1449.33			302761	14345.6	13444.6	62633.8	1315.89		4549.19	4968.43	864.323	565.879			878.608		1654.82			1928.45			861.884			926.721	10189.2			3859.07	737.459		8110.39				15616	32027.4	15704.8	19953.6	1277.6	6733.12	1073.96		42333.6	1655.92	898.73	6357.45	7443.06	2536	14490.7	15121.2		1706.67				136222		1942.67	1414.4			6956.81	294488	814.877	512.281		2047.2	3382.41	1198.07	809.348	770.978	1090.8	1011.7		1402.49	21443.1		1023.43	669.593	5685.68	2090.4	2546.83		32859.9		6903.98				4.37538e+06		73987.3	1107.44		871893	67821.7	954.129		4073.32	1119.03	4304.2			3107.2	970.691	326.527	1225.69	1660.6	1152.71	1074.26	6494.82	29465.5	1691.55	15834.6	873.905	495.523	1404.41	931.993	1.46862e+06	70589.9	69929.9	2054.88	912352	225332	1.00973e+06	359303	1.73875e+06	836646	1.18809e+06		4723.84		1331.85	5120.57	368.665		1017.71	139924	269921	31129.2	178290		308112		67524.5	1146.58	2478.59		10184.3	9654.79		6820.59	6319.93		46175.6		2789.98		19207.4	146029		1287.71	1013.11	33244.3		2723.26	18785.8	561.288	10926.9	26539	1624.11	1904.34	4165.73	1352.16	1567.1		10061.5				1042	2428.69	4296.98		1384.8			1522.4	2675.09	720.413				2039.78	1584.77	1990.57	648.484		1748.96	5776.47	657852	246153		723.197	2294.19		1302.62	3017.76	1420.66	3240.88					1688.08		1144.92	2567.67		29634.4		1004.12	6560.88		1128.81	250433	2784.63	658.781	109317	8915.54	1974.47	7801.32		3145.72		960.106	10561.6	4625.48	73940.3	5635.61				759.785		4694.63				520.697			943.053			1446.59		2557.36	735.048	959.005		1291.58	2330.34	6879.15	6226.42	1231.2		3443.73	819.106	197298		906.529		4044.3	5091.62	31154.5	14198.6	1803.79	3117.65	1487.99	51759.1	30695.5	7190.28		1136.29	1.00197e+06	8205.6		703044	33175	48211.2	18123.6	1451.55	134169		28390.9	131213	380841			4224.39		1787.92	1308.21	1151.64	397.655	503.647	1403.66	1121.36	1137.08	3268.56	2822.38			514.844	2435.18	2082.86		1.28006e+06		3758.68		9051.64			385.131	3359.1		1690.46				1.1794e+06			3455.98	725.512		965.007		998.355	902.936	944.109	3134.93	1965.84		8107.89	5542.24	1338.05		238513	8240.83	554.843	963.921	1626.76
20250123_TIMSTOF_EV_kalai002_SA_EXT00_C85	85	female	20-24	hospitalized	CP	272121	1.21787e+06	1512.83								1793.29	10876.4	1013.1	5964.46	912.121	8018.1	148406	470077	1635.83	396398	1478.83	1383.62	4.39222e+06	1160.32	1432.89	3718.34	166076	2106.24		4846.19		557.047		127667	1053.96	5540.7	1.34591e+06	1.22811e+06	148354		548855	211127	137328	29146.9	217926	179769	20421.1	97875.7	62134.4	82411.7			2074.49			1013.25	893.714	73783.7		7757.02	920.476		1625.64	360.71	1523.81	11065.4	20318.1	76269.2	69922.1	36906.1	41669.7	48561	1.19366e+06	17920.2	10917.1	259511	32693.7	69464.8	26044.7	88316.4	48147.8	19223.8	6944.72	137761	925.908	465.765		1112.59	816.852	2678.67	576.871	1942.41	582.651	702.746		286.69				1634.82	9161.24	1944.7	2702.85	100761		809.084	601.008	683.552	754.185		1160.2	191799	4900.03	297092	11965.4	13380.9		3483.25	2016.93	45071.5	8963.13	2341.69		1457.97			13058.7	2346.73	9020.46		786.757		1928.7	1633.81	2197.67	2931.98	4354.03	870.321	3424.6			384541	15218.3	11347.8	54308.4	441.075		4217.82	3911.89	3616.64			1910.94	1497.33		1376.36	2262.35	818.75	4045.93	189.537				880.918	1764.69	6427.49		2298.64	4969.12	3110.05		9115.91			551.646	18148.1	75392.9	10986.5	20402.9	1579.68	8342.12	1811.85		28348.4	984.217	1219.38	6739.28	4812.75	6138.23	26045.4	31664.6						65780.6		2712.49	1226.64				316468		599		2356.4	5440.26	1209.62	2093.05			1054.85		1184.06	23735.5		1708.47	3873.77	4473.33	1877.27	12721.5	478.869	38011		4829.43			2148.01	2.95134e+06		106878	1279.36	787.084	1.07788e+06	47251.1	2150.11	1274.36	3281.69		2827.45	1093.17		37064	2500.24	458.554		1392.53	966.335	846.585	6442.75	47121.4		18318	1652.06			721.387	912995	64725.8	20425.1	2180.27	950272	288789	938842	295965	1.57577e+06	814524	977360	1806.09	2613.7		2066.94		322.933		983.825	124163	229696	29096.1	167685		197681		64204.3	2198.02	3769.03		13939.5	8282.36	1644.84	9441.78	9169.25	942.352	37149.5		896.713		2471.25	115160	1739.65	1624.94	1784.14	17247.3		2476.99	20209.7		11785.5	9384.54	1165.21	3747.62	4914.34		1028.32		7161.98			2960.77		2556.64	1778.66		1062.59		489.46	825.263	2016.76	910.226				1426.78		2366.97				4397.53	503865	249297	676.976		2076.66		1084.59	1095.96	1870.68	3603.52	1991.87			1166.33	1819.17		1777.89	1647.28		24028.4		1226.5	21481	969.004		344644	4597.77		127474	7142.68	1860.33	10633.3	1470.28	3160.54		1406.21	7284.97	1152.07	57099.5	5637.8		2663.78		2051.45		1358.17	1185.65	840.931	1805.83	547.013	729.619		781	481.067		1982.63	624.387	3059.91	802.272	991.025			2693	44284.5	5729.44	744.295	910.166	4279.71	460.394	233342	329.052	703.949	635.609	3365.8	3394.84	2015.65	1879.69	1491.17	1895.31	3178.53	83529.8	20510.8	7000.72	3866.35	1654.81	937126	9645.4	759.794	610623	45137.5	172454	27069.2	965.041	138143		27951.7	138887	331391		1505.12	5251.29		7475.83	1060.22	937.068		255.058		1623.07		2424.7	5256.76	1493.63		794.321	4021.62	2185.1		1.45866e+06		2361.97	1255.15	9992.82		1581.59	198.641	3051.94		1250.57		686.841	3782.75	758296			2951.13			954.916	693.84		2051.17	512.935	2505.08	1152.55	337.676	5703.44	4227.05	1819.9	1262.42	282135	8304.59	1177.76	1321.74	1619.67	628.529
20250123_TIMSTOF_EV_kalai002_SA_EXT00_C86	86	male	10-14	hospitalized	CP	258817	1.65348e+06		2260.99	414.661		934.617		1496.59		2282.91	5691.68	2479.22	943.315		3450.42	78456.1	429561	1511.09	348617	1529.46	4127.39	4.60613e+06		3479.77	4352.36	103453	2173.96	825.22	2905.44				122119	2540.75	5705.57	1.27065e+06	1.073e+06	137608	92.9427	415056	145504	105368	24234	125041	380014	29592.3	81151.8	36998.5	98933.6		1716.11	3370.01	546.013	1385.13	1082.47	812.189	96945.3		8774.6			1481.72			9581.04	34702.3	99802.8	102209	67258.3	80065.4	63733.8	1.06494e+06	21431.3	12035.4	209913	32212.5	76582.4	40264.2	98362.4	49063.2	21887.6	7183.44	173550	1072.57	3399.27	536.398	2448.62	1918.44	1910.52	912.594	3458.99	811.528	763.541	1043.16	323.439	1068.06		820.769	2095.65	19633.2	1995.83	3154.6	128412		1257.77			1721.4	566.723		288325	3622.14	264156	11332.1	17709.3	4046.56	7051.12	1228.16	56052.2	6153.47	3090.42		4089.45		1440.83	19179.3	2350.65	10677.1	769.531	632.926	1161.84	1432.87	3851.42	2027.26	2225.54	5547.79	572.359	4078.57		3400.81	373042	18645.5	13246	67495.8	649.653		4395.12	6416.58	1192.43	638.954			1130.78	1218.75	2297.98	2381.67	1037.88	1153.71		509.002	1219.57	934.776	1197.48	3288.76	7313.56		7136.88	5827.22	1806.58		12719.3		1590.51		21690.4	39246.8	12684.1	24584.1	978.403	6671.45	2693.11		35314.7	1227.47			5101.47	3672.02	9574.03	28371.4		3520.6		2289.15		18844.7	1152.44	2121.69	1553.15	629.187		917.152	305545		922.38	544.741	2226.33	4116.86	877.355	2457.99	1182.95	1464.93	1858.35		2235.3	21662		2114.82	1589.94	8683.39	2478.83	15146.8		37705.7	413.216	5191.4	834.833	672.559	4276.29	3.3885e+06		32341.4	1465.05		1.18927e+06	48742.4	4202.48	2528.11	4942.23	1990.81	3830.32	1017.4	634.494	9363.7	1296.66	780.82	1809.01	1554.41	1185.3		4433.09	20547.6	5010.59	10196.5	840.828		1096.18	1022.89	626446	37523.8	11706.6	3099.1	1.0443e+06	118407	695159	1.42907e+06	1.90838e+06	992504	1.07389e+06	2245.5	3608.94		929.159	8277.13	855.284		1586.44	67703.6	85541.3	33537.2	171368	1739.29	184302	795.155	52543.2	1486.61	1438.02	758.846	10227.8	8049.94	2176.83	11060.7	12522.1	1066.75	79572.3		4440.24		8100	224026	3249.35	1930.72	1269.28	30678.1	692.287	3904.27	30064.3	1116.53	7580.89	12338.5	1230.32	5314.27	6377.42	1353.76	1441.99		2793.2			3656.69		3950.47	5103.41	1511.23	1875.25	1784.21		2192	2754.77	972.917	495.217		869.878	3250.84	2004.14	3135.5			2227.29	5797.38	769382	449935	747.114	2100.38	2923.09	2446.6	1615.06	1279.86	913.242	3836.05	1774.66	541.443		1357.39	1757.79	696.28	2119.46	3561.57		26383.3		2587.69	5648.84		1202.57	267701	2913.85	2254.03	126261	6440.24	4644.46	14875.3	1931.21	4938.18	617.755		6975.78	2147.89	48408.7	5822.77		2688.92	1027	1475.19	122.252	1624.74	1589.39	1236.83	2032.19	571.61	986.524	484.005	1357.9	344.187	737.938	3414.68	1055.76	3072.48	640.396	546.332	743.457	1307.85	2022.02	6141.44	4859.88		1541.02	6694.28	2815.59	142321		2316.36	734.853	4829.23	6776.1	1624.74	1293.73		7489.96	10405.3	104993	26475.7	11429.6		1203.54	973942	7607.15		1.14715e+06	38427.7	88494.9	24644.5	1298.57	89740.7		31065.6	154907	414373	751.719	2023.48	6188.55	619.209		1426.13	1431.12		850.899	1610.81	1263.01	3025.68	4192.3	5344	2487.72	3520.12	1342.21		2843.87		1.32413e+06		2924.52	630.53	9899.94	2150.06		332.978	4141.62	1222.97	3104.56	1172.69	787.298	435.05	619664		1599.42	6527.44	1281.12	742.441	2232.33		736.612	1373.62	1501.42	3028.96		360.819	10583.9	2735.63	1796.78	1886.48	300043	12319.7	3967.1	2072.47	2204.99
20250123_TIMSTOF_EV_kalai002_SA_EXT00_C88	88	male	5-9	hospitalized	CP	279407	1.64257e+06			230.854	871.626					2761.45		2429.01	588.277		2392.38	72333.3	383172		330391	821.593	1080.38	4.89718e+06		1032.48	3776.77	169129	1134.28		2056.47		365.886		77209.9	2145.29	5040.02	1.04032e+06	639124	173222	749.663	541200	172713	201282	23212.9	166220	337994	35236.1	120889	29728.6	113506	1147.22	1645.5	2545.82	598.34		610.719		109685		9168.84	1812.62	675.027	835.632		707.118	8482.5	18359.1	90417.6	95387	50635.4	67347.2	61832.9	1.21892e+06	24143.2	17657.5	289996	41802.2	80498.2	42436.3	62264.6	64630.3	27594.9	8720.66	225363					670.287	2362.66	716.765	2274.27	511.382		576.629	396.399				2572.56	19952.1	1825.59	3585.37	63004.6		2707.44		1127.07	2509.94		2078.71	236525	4530.56	284356	9289.32	16742.2	144.448	5875.29	1921.95	58907.4	9534.37	3421.82				1560.83	18261.7	1123.34	11310.9		807.577	2126.6	1495.15	1804.33	2381.3	2978.08	4696.18	954.719	2902.17		1225.49	446098	19090.8	12774.8	57435.9	980.115		4201.26	13025.3	1898.5				1391.12		2268.76	3051.04	355.258	3512.95			1516.81	867.015		1229.88	9880.56		2017.16	3672.16	2484.43		7114.36				19701.1	49655.1	11841.1	20825.6		8438.08			33089.8	788.501		5074.37	5081.49	8183.52	18132.8	23018.6		3261.58				56330.6	1112.57	2660.3	1564.44		871.887		339795				1307.43	4099.39	449.011	764.523	547.501	1705.54	719.496	353.605	892.304	25893.6		1410.39		4463.34		6782.33	872.278	32032.8		9949.04				3.51528e+06		46456.8	562.478		1.39439e+06	50054.9	2010.71	952.768	5116.98	1826.62	4134.33		792.954		124.867	822.964	1227.51	1167.03	2599.85		3180.98	13888.7	3879.4	4838.81	745.748		733.482	1112.97	483943	48918	85680.1		1.01277e+06	163028	337959	278084	915408	953708	972930	810.577	6905.05		505.734	1052.5	742.528		3152.03	94888	158406	35396.5	198573	709.261	107987		38078.6	830.209	2320.95		13697.9	7515.56		8937.98	6860.38		58163.6		3651.07		17431.8	260062	3280.4	1738.4	1095.46	36652.5		2747.65	25403.8	745.293	10768.5	11235.9	925.157		4577.5	878.489	1724.73		4553.52			3596.91		1962.53	3475.77					2502.45	3346.46		781.913			3122.73		1963.62			769.435	6419.71	912929	411730	913.683		1176.13	1524.64		1076.2		3659.67			922.135	441.257	2159.09		1414.4	1434.73		23989.8		2141.36	5955.86			254988	3106.99	987.603	79945.9	6024.13	6138.84	7678.77	1388.62	2294.57			7144.77	2634.72	66648.3	3828.83		2196.57				939.533	719.353		736.926			166.45		2930.48		1813.2	289.572	1627.55	1412.46		1109.22	1513.55	2492.24	7573.08	6161.5		1268	2398.2		117644		1136.86		928.345	3062	2207.1	1680.27		7205.73	8740.25	71195	28152.3	11378.1		1027.9	1.09602e+06	6507.86	1516.06	1.21556e+06	33018.3	88928	19653.6	803.571	99721.1		33254.3	187927	529139		1304.4	6155.16			1556.32			605.802	1672.63	1398.55	1759.63	5356.26	6492.17	507.214		630.263	465.472	1762.01		1.27784e+06		4202.62		10235.9	2052.5			2450.19		2070.13				480412	618.632		2764.62			1197.97			778.191		2850.41			8357.54	8243.45		1184.55	309287	7398.63	2265.86		1272.42
20250123_TIMSTOF_EV_kalai002_SA_EXT00_C89	89	female	15-19	hospitalized	CP	240849	1.54399e+06	1029.98	2551.71		573.437					2001.76					3724.88	53818.9	237230	1349.4	466533	1448.75	2982.65	6.09454e+06		2349.61	2400.42	145194	1572.71		2292.49				85882.4	1567.85	2573.01	1.56021e+06	879301	140218		354961	202880	88111.4	11169.1	240868	166243	50389.1	144114	36778	104721	457.013			332.212		669.925	618.863	119098		10006.2	1019.95		1783.23			9035.4	42257.6	103992	121595	51765.8	56240.1	40276.3	1.36058e+06	24288.2	23244.7	223940	31642.5	90086.8	42193.5	89342.5	62878.4	28089.6	7838.84	162559	1028.56			2587.98		2003.7	512.831	3522.67	571.193		836.085	391.069				1315.29	8555.81		2998.58	72112.7				3585.37	2849.61			184366	7066.84	332960	11137.9	7200.56		3966.25	2964.77	54305.7	13831	2009.31	1038.23	5962.21			26596.3	1530.27	11420.6		672.794	571.627			2136.02	1824.91	3609.69	789.062	2606.49	526.875	2684.75	370714	16465.9	8342.46	39656.9			4497.61	2002.8	1674.53			839.191			926.383	1621.13		4757.59			3153.16	1925.52			8356.46		6514.71	3834.61	1224.36				871.267		12576.4	58565.3	14567.3	17848.4		5261.08			35350.5	795.718		6877.91	5836.68	5644.56	44602.2	23441.2		2515.45				41165.9	299.184	1469.78			958.359		345362		873.768	330.812	1845.25	5281.05	975.12	1283.63	819.04	1686.96		441.592	1422.78	21414.8		1343.17	575.089	5780.33		4491.33	1012.22	30332.6		6722.87				2.71755e+06		32808.3	903.237		1.14248e+06	90073.9	2877.56	482.636	2732.9	1471.2	3909.17			13312.1	1996.81			1967.81		1538.41	5826.55	37326.4	2444.18	14059.7			1317.56		917426	58701.4	19137.7	4241.95	915812	363678	673468	377000	965137	914985	925660	1136.81	5798.23				442.889		1540.91	116694	197698	28605.1	179088		137375		48458.5		2797.03		5462	8342.04	1391.93	5754.58	7841.58		26871.2		1639.52		2956.79	121341	3306.16	1132.09	1064.92	43044		4333.78	20491.2	1347.78	11201.8	20784.7	1729.63				1556.46		3530.1			2213.19	915.102		5272.4		1649.12			2742.26	1175.27				560.095			1731.88	439.56		1088.58	4400.2	557018	274322		1690.82	2812.92			1407.95	942.826	4893.9	2173.96		1891.53	786.378	1663.05			1504.41		31355.7		3531.34	5258.29		700.837	283740	5411.71	1031.78	141324	9176.26	2335.16	8032.74	1144.95	3607.85		2604.1	5452.8	5159.34	62201.3	2931.25		1407.81		1123.42		613.583			1546.87	610.995	3300.03		1054.23			1498.13		3829.02	1449.98	1524.98			2127.73		5525.52		681.071	4756.51	780.101	159612		1528.4		3762.53	4255.03	1423.66			1876.14	1789.06	78171.6	34982.9	9304.16		1231.51	1.00665e+06	4130.79		630379	39855.4	94901.7	24779.9	2798.32	88097.5		32431.7	151858	372195	717.497	2537.68	3896.99		1368.67	1320.61	968.693			1107.4	1875.39	1790.31	1922.76	4499.3	1367.83	1884.47	879.355	1793.47	1726.65		1.51481e+06		4746.12		9160.34	1228.49			3709.8	2368.01	1747.02				982332	568.722	1014.81	4499.28						504.702		3520.09	819.514		4595.73	2638.65	1051.95	587.879	176113	9614.24	1133.84	989.759	1397.72	384.657			516.278
20250123_TIMSTOF_EV_kalai002_SA_EXT00_C90	90	female	25-29	hospitalized	CP	329024	680496	1371.78				821.959	496.143	1345.6		1952.01	6711.36	769.713	4629.42		7420.39	81347.4	442901	1517.81	382444		1847.92	4.46246e+06	969.79	913.615	1993.44	177146	1757.82		2853.54		540.538		76108.3		2851.48	1.23552e+06	692644	100729		539326	225909	104897	19424	189603	145260	33184.2	116555	40313.5	111981		1282.44		449.059	911.165	627.449		91840.6	702.966	10629.3	1035.17				1619.06	6916.81	35087.4	97268.1	112580	47630.2	56353.9	55461.8	1.37602e+06	22721.6	11781.7	270899	37890.1	83728.9	30919.3	88502.7	51271.6	26138.8	7890.16	204794		352.594		1534.4	967.732	1414.62	856.988	2684.16	491.526	724.897	1178.09				231.297	700.094	16406.7	1691.71	2618.74	82668.8		1446.66	306.631		1524.87		2098.85	291633	3412.08	304030	12414.6	11407.4		9570.9	3076.94	57668	7798.19	3852.7	657.366	2926.91		1780.77	15775.6	1579.24	10900.7		598.482	651.369	2471.31	2604.98	1964.75	2293.5	3208.68	787.027	3287.52			522225	12397.8	13058.5	60533.1			5091.76	102969	1406.78	2348.01		1002.63	1297.93		1575.33	3765.51	1158.86	3615.17			711.629		611.319	2956.49	9191.9	856.015	2531.13	5523.84	1481.22		13408.8				16437.2	43311	11889.9	18688.8	943.53	7275.7			36307	717.066		10064.9	6684.84	2350.27	19537.4	29789.8		2976.06				48443.5	593.746	945.78			294.967		379545				1197.86	6260.51	770.152	1300.38	1041.94	1181.48	1695.09		1807.52	19608.1		1322.79		3054.91	1012.46	17487		35577.3	369.469	4800.19			2272.36	2.49634e+06		52855.8	649.566		1.23743e+06	61003.3	2718.53	1734.94	3944.69	1640.68	4704.24			12918.3	2626.63	521.143		1608.43	529.973	438.82	3665.46	20034.1	1436.2	8202.93	903.508		956.396		860213	80770.3	14076.1		975023	439519	471712	306434	964184	736937	965861	1147.81	4848.56		663.693		438.176		908.095	121948	195388	43972.6	266386		161563		50063.1	1091.71	1464.23		16653.8	9281.55	1357.59	7724.46	9218.8		50353.8		5749.38		4875.8	228692	2643.58	1210.48	582.395	21431.1		2338.01	20152	639.955	9613.77	14729.4	1379.53	2491.64	4511.47				3529.85			4036.4	677.468	2460.61	4174.89					1507.44	1967.31	854.027				1905.42	1078.61	1404.82				3303.25	756147	260190	686.166		807.08	2000.6		1016.65	948.03	3794.04	1086		646.773		1595.26		1818.88	2171.45		20960.5		1315.51	13326.1		742.789	279703	4237.78	749.688	119362	7801.76	2158.37	10125.6	1607.92	3083.41		2823.28	7474.49	1962.2	52305.5	2064.35		2793.01				756.292	1128.45	546.983	1270	661.138			457.492	467.014	687.233	1636.74	910.227	3881.3	615.381				1900.93	63169.1	4416.02		1039.76	4281.4	720.53	94807.7		1548.68		2580.28	3142.52	2392.21	6732.59		33417.2	35853	79873.1	19702.4	8305.07		1276.04	1.23572e+06	5995.43	1234.41	980841	27549	132168	37813.1	846.478	83569		24174.2	136521	359938		1296.06	15656.5		610.064	1115.95	770.36			919.41	865.601		2584.74	4912.97	940.492	1085	880.579	784.685	1632.09		1.25774e+06		2189.83		8025.09	1369.23	1432.15		3641.07		1108.77			771.224	481895			3061.87	1701.08		1755.87		729.879			2163.03			6951.25	1842.48	1207.75	1517.98	308022	7571.21	1959.39	1013.29	1161.94	486.422
20250123_TIMSTOF_EV_kalai002_SA_EXT00_C91	91	female	10-14	hospitalized	CP	281994	1.7009e+06		2252.3			2646.2	987.145	2235.78	1229.46	2769.8	4230.38	1442.57	1031.81	3293.67	5749.34	93324.1	271137	2858.2	447152	2106.79	6468.94	6.18225e+06	1244.55	4563.11	4392.34	148917	1564.84	1784.24	3112.65		2078.24		143164	3611.35	3991.5	1.27295e+06	890569	145192		386533	139203	70054.7	11630.3	188462	205355	15861.5	91881.3	46053	82518.6	1511.25	3348.92	8095.13	1527.56	1572.32	2185.27	2215.95	103815	4177.98	19483.2	545.707	1515.04	1708.11		2169.64	8752.53	37753.2	125666	137593	79353	77425.7	46074.9	1.16455e+06	20676.5	22847.4	217715	35394.5	59558.4	35045.4	89047.4	54273.5	23663.4	7860.39	131680	2666.99	28733.3	412.227	4890.9	3761.62	4143.15	1505.04	14043.2	2348.24	1568.68	2015.37	1233.48	688.946	734.895	1276.67	2512.32	16939.2	1872.52	5789.86	232914		1907.12	1279.46	2430.02	1738.5	830.147	2866.15	271557	5331.21	270028	7386.56	10631.9		3742.02	1038.56	51216.6	8899.45	4630.45	1281.64			1561.28	23414.5	3293.03	10838.5	2031.5		1764.24	1014.99	3886.93	2024.15	1814.93	3909.75	908.125	6786.93	1882.34	4818.42	377729	11218.9	9786.84	49746.2	877.018		5846.09	3152.17	3451.21			2385.79	1447.5	1148.07	2869.98	18949.9	732.646	1451.39	808.964	1016.93	1735.11	717.643		1227.14	8489.96		10811.4	14691.9	2014.11			925.32	2003.94	757.593	13438.8	38810.3	14884.3	20086.9	735.987	5561.15	2674.44		37565.3	758.532	2350.55	9236.63	3710.31	4588.62	20324.4	20533.8		4637.36		3135.88		46241	1486.88	2356.5	1220.02	705.409	568.034	1949.58	350363	3274.85	1748.3	1027.8	3565.04	4077.14	2071.7	4390.88	1981.43	1742.35	1564.4	1002.72	6689.29	18694.2		2947.48	2183.99	21357.5	5499.87	28772.1	584.197	36270.2	837.184	6797.69	1375.52	1129.22	2838.15	2.71194e+06	824.288	25902.1	2485.7	603.944	1.26424e+06	33110.2	4810.65	1594.79	4562.89	4788.08	6492.42			6220.42	2180.6	1088.62	1737.27	1859.2	2279.72	825.593	4131.41	28777	6299.86	12381.8	1316.99		2037.57	1870.49	703982	48298.7	19552.8	4030.29	927873	237053	1.17454e+06	729039	2.60999e+06	783597	1.23223e+06	2267.74	7380.36	1708.1	780.054		393.793		1285.48	111783	200108	23760	122693	1791.34	283516	1487.66	45723.5	1287.12	3509.58	499.418	11024.4	5083.92	4919.54	13054	17490.2	1780.35	78926.7		1759.48		2858.29	229322	5691.84	3884.46	1874.48	46043.6	955.195	5304.4	55696.2	1160.38	4934.2	8302.56	2047.51	7287.76	10099.3		1808.19		6645.33		641.389	20176.2	2767.86	6326.4	3663.45	5436.07	5407.28		1623.46	1585.35	2824.92	2952.77	904.066	5771.64	1187.51	5420.85	2523.21	2194.04		1816.94	1378.96	9052	945471	413067	1956.47	2763.01	4662.81	2396.71	2122.88	1212.32	1761.53	2928.65	3048.75	1065.74	2720.18	2553.95	2715.05	1866.83	4329.7	8924.67		24749.1	1295.39	3821.52	5474.66	1210.07	1017.17	135024	4585.59	1092.83	89448.8	4667.9	3150.45	30927.6	2892.86	8793.67	1672.68	1429.53	5573.88	4329.76	53663.1	1037.1		8219.96	1756.42	1895.53	151.561	1580.16	1233.93	891.172	2570.89	1064.67	1289.36	438.292	1273.51	515.028	458.428	5845.93	1766.33	3416.7	1292.69	1543.37	729.628	382.037	3188.23	11219.2	5456.8	3108.49	3359.19	12330		131561	954.872	3122.78	1698.57	16304.7	15344.1	12283.9	4796.26	5701.02	2711.23	1339.11	62054.6	23836.8	13186.4	408.013	1625.15	1.0302e+06	3999.46		709219	33588	63881	22372.2	4471.98	76211.9	1284.27	35685.2	118127	338238	1951.88	5201.58	8064.78	1277.31	11511.7	1855.03	4022.02		934.47	2640.58	3781.39	2968.18	2182.21	16295.1	4109.18	4179.85	1763.05	11558.9	7979.23	1034.19	1.7532e+06		4505.32	1046.63	7994.07	2239.32	2839.78	622.697	12872.8		2581.29	2067.38	2390.81		525824	1739.03		12242.4		1338.97	2174.55		1679.96	1474.1	1872.67	3378.78	2295.2	1062.26	8772.65	2717.76	5912.07	2351.09	297057	24640.9	2587.6	3635.95	4505.24	612.513	1586.88		3492.56
20250123_TIMSTOF_EV_kalai002_SA_EXT00_C92	92	male	0-4	hospitalized	CP	259348	2.04616e+06	441.985	3144.39	286.011			207.863	987.455		2094.98	3466.66	1843.75			9023.52	88752.6	274488	492.553	402484		1390.74	5.15404e+06	1234.97	1353.85	2794.55	140410			2058.6				64950		5657.14	1.23899e+06	1.49966e+06	253337		669805	239048	199284	19131.3	216550	230062	30505.3	118324	31443.2	114990		1377.9	1815.13			728.446		108150		9376.13	614.93			512.339	1345.34	8514.71	21228.6	62985.4	73105.1	42107.3	47190.2	44306.6	1.03111e+06	9681.12	5942.71	245158	35434.9	58637.7	31659.2	80835.6	43322.9	19352	6276.77	134017		812.625	207.69	1777.6	1975.14	1585.99		3665.04								2308.76	14100.6	1736.83	2660.9	85727.2		2196.11		1506.68	1864.58		1785.25	209926	5136.41	278791	5905.17	11399		3818.84	2204.29	46273.9	8006.54	2822.54		7547.14			18415.5	1265.4	7641.67	969.867	1173.49	1525.54	1567.92	1688.68	2824.92	2863.34	5536.55	912.635	2652.38			373749	16785.5	10414.9	51464.8	511.471		4369.71	3401.12	1753.65	521.212			1681.96	1261	1850.75	2857.37	546.648	4064.99			1200.59	935.108		2020.98	7329		2601.59	4965.83	2211.57						15515.9	64692.7	12128.2	19637.6	774.94	7549.46			29161.5			3671.4	4629.69	2291.72	16971.3	21984.2		2862.75				19447	1106.5	2138.18	868.605				307836					3371.77	600.14	1242.29		883.322	1269.82	349.839	2095.81	19085.4		983.678	724.835	3248.79		7926.67		36632.3		7656.12			1978.08	3.78532e+06		27289.9		578.766	1.19189e+06	41396.5	1765.1	1466.5	4644.65	1691.83	4157.65		391.187	3296.36		541.856	1265.65	1070.24			3938.21	14150.3	3503.7	7374.29	1018.26		591.71		548131	28294.3	52372.6	4351.27	993260	152637	408045	651447	1.1945e+06	876394	1.03278e+06	1033.98	6656.03		683.719		465.67		1852.64	86313.4	143906	32563.7	244597	1178.27	137267	634.501	43287.9	1315.12		336.129	10358.3	7036.15	938.56	5198.58	8461.05		57243.3		1818.29		6398.76	159604	2800.49	1838.65	1903.74	42434.8	228.538	2812.8	15942	558.004	9399.27	20373.9	1320.41	2574.21	4745.6	1074.9	2419.24		5854.41	406.997		3469.1	825.704	2603.2	4128.89	2018.89	631.906			2455.22	2363.89		353.598			2851.31		2058.26	168.247		3401.08	5679.79	690455	301940	572.257		822.29	1589.29		1779.62	1117.54	3646.57	1660.26		2438.03		1818.26		821.661	1546.19		29566.8	2632.69	2786	3574.54			229764	4352.57	851.389	92124.9	8582.62	4558.08	9556.09	1600.75	2249.73		1369.63	6901.08	2865.97	57507.8	4783.22		1770.48	781.679	811.634	381.349		662.619	379.652	705.723	560.151		222.456				1492.43	740.522	2605.78	872.04	926.986		730.532	2342.83	2636.37	5709.78		1319.51	2710.32	203.673	146153	596.089	1790.38		1201.57	1807.98	1989.84	1963.19			2280.5	64864.5	26358.8	12387.8	607.618		1.02049e+06	6680.35	2009.47	804442	31248.8	55149.6	28220	1139.65	98105.2		29566.8	136869	446044		1917.17	7622.96			1471.15		370.913	391.673	1851.49	1531.51	1311.52	5575.71	5756.01		1502.76	667.607				1.46076e+06	78.3351	3299.07		9660.14	1763.53	1286.49		3094.59		3171.47	313.399			795712	747.618	1756.12	2060.27	3757.12		702.531					3098.96		315.706	7956.34	3240.7	854.663	1066.12	237329	6627.43	1256.35		1146.07
20250205_TTHT_EV_kalai002_SA_EXT00_B2_C14	14	male	5-9	subclinical	CP	231444	1.98429e+06		1664.41	133.568	375.605		197.341	718.604	91.7577	2719.85	3806.28	2045.46	260.58		34814.9	119794	306049		418620		4115.27	4.86607e+06	581.312	845.165	4163.86	127652	405.348	377.366	2241.65	72.4961			98910.3	439.873	2772.75	1.49899e+06	890620	206784		600122	397149	168489	37475.8	240854	239085	12997.5	119389	43852	116771	369.089		1898.14		776.53	470.612	199.503	106986		9019.12	619.51	1229.25	504.014		843.897	8216.84	42642.3	120196	116749	55282.2	62540.5	37907.6	1.38863e+06	30726.2	7160.28	295337	50528.1	71920.4	35458.4	73033.5	37069.3	17889	5398.62	131929		231.161	183.186	1116.29	444.989	394.126	161.506	1679.66	375.346	126.98	350.279	475.438				1124.35	8724.03	1587.72	3567.09	115026		931.266	1232.66	287.64	1399.61		1236.87	161034	3876.65	285144	8604.53	7672.13		2223.92	1305.9	57997.6	11768.9	2579.48	267.321				19912.2	1669.11	2530.04	369.894	333.299	907.641		1680.45	1260.77	1082.33	2238.54	97.7914	1977.27	299.429		368240	20145.3	9921.36	56061.4	462.277		4537.52	2150.95	642.348	1100.6			621.753		1340.11		178.784	967.898			639.95	602.084		590.412	6699.23			2662.2	1050.59		4659.83			187.876	14926.2	37476.8	10411.8	17051.2	410.434	5606.28	695.352	73.4137	27459.3		187.997	5089.23	5849.5	4316.24	27763.6	20750.4	118.062	735.435	152.656			69504.9	405.212	1189.19	595.974		182.818		300894		298.04		435.733	4694.68	493.425	646.497		2573.6	744.865	249.377	861.416	15523.4		1457.06		3519	416.172	981.483	318.221	27642.9	116.841	12455.8				3.33514e+06		67972.7	333.156	204.897	1.27873e+06	41903.4	1080.13		2385.02	697.17	2362.93	277.85			779.425	1505.75	765.351	2158.32	757.961		6704.65	27352.8	4980.32	10676.3		207.077	624.925	3000.16	435926	13157.6	107786		998913	135939	640622	596031	1.35274e+06	832522	723177	592.707	2826.94	624.193	469.95		77.4315		848.093	90024.4	166233	26408.4	154155		163413	493.005	53919.3	667.944	1776.87		5154.81	7929.1	161.391	5530.49	4194.78		61928.1		2588.14		689.382	162829	2647.67	1114.65	1104.07	32426.4		3622.34	29713.6	334.791	7929	9424.8	920.467	529.238	547.501	194.327	567.557		1111.45	65.0372		719.352		1619.33	4309.69	520.773	2407.75			1174.14	601.302					824.018	446.875	1554.56	390.7		235.307	5246.7	616038	345419	196.175		1377.69	670.743	242.333	771.361	1350.26	2626.37	350.36		3513.12	250.677	624.867			814.641		27211.8		802.231	6121.98		1121.9	264572	3190.95	611.806	108475	4340.43	1559.81	4296.67	964.243	1569.16		302.411	7123.62	1915.65	73064.5	7594.58		311.028				638.416	451.42	443.978	577.531				365.893	169.781	1137.51	1903.58		2737.64	441.953	220.715			2963.56	1435.27	4300.69		283.506	1167.65	487.118	127207		135.933	368.236	933.024	4989.15	1209.6	711.635		635.898		69789.1	24007.6	11903		259.081	1.03925e+06	6580.22		909527	44135.1	82953.8	25878.2	335.781	106196		28258.9	138380	187407		452.319	5935.05			1000.34	511.107			827.679	1280	1358.76	2418.51	6420.27		184.849	249.248		576.909		1.47264e+06		3401.99		8973.82	2089.86	627.394		904.032	572.893	639.372	305.781	445.188		722807			1833.03		156.421	332.06				690.267	2769.83		142.412	4096.04			195.249	231130	16037.2	608.66		830.754	116.344	722.281
20250205_TTHT_EV_kalai002_SA_EXT00_B2_C16	16	male	10-14	hospitalized	CP	238890	1.4973e+06	729.061		163.188	351.032	300.203	128.613	538.683	91.4758	877.178	1557.64	862.405	446.694	2233.11	3713.97	76096.6	272306	952.172	366202	764.692		3.77401e+06	724.528	2276.64	6627.28	127248	476.486	134.683	2983.26	77.1169		68.8511	111267	598.482	1748.32	847489	791055	62297.1	159.25	435392	67880.6	36817.2	3821.23	113975	145025	19715.8	72477.8	44657.3	63980.6	222.26	274.548	2091.94	172.872	362.106	615.215	358.016	75176.1		10523.8	1223.67		524.672	47.4039	829.798	8854.67	34827.1	115150	115568	69424.7	62730.3	61010.4	1.39132e+06	26984.7	8635.27	317811	48370.2	84133.8	31230.7	83683.3	49534.4	21275.6	8805.68	179648		205.809	55.4306	1334.51	492.436	1064.31	310.839	1674.29	455.145	172.655	596.314	388.314		105.444	185.144	1325.66	25871.4	826.758	4174.81	60703.3		1135.74	1258.09	586.435	2033.73	541.147	703.306	221037	6209.61	351343	11635.5	5194.11			741.674	57030.4	11968.5	1931.17	385.379	972.382		624.781	15659.7	1497	12375.5	120.436	425.527	1963.29	1398.34	1547.75	807.037	1618.34	2919.07	212.896	1594.61	187.007		362378	10057.5	9877.95	55090.8	956.388	258.335	3204.65	19049.2	686.428			366.72	949.003	352.522	2757.72	2152.14	280.259	1889.26	228.044	257.45	699.54	374.567		1059.38	9208.64		1142.28	3892.26	1583.46		8105.02	352.427	733.698	164.973	9481.16	38246.4	12445	21844.4	328.048	4593.99	1166.29	77.7964	26878.8	534.574	221.978	6218.02	6479.97	3078.02	14022.3	28816.8	80.257	3625.17			236.045	59316.1	436.223	1673.66	426.91	175.389	168.928	398.658	278893		380.972	320.571	740.108	3511.91	904.88	883.788	529.271	3046.69	1009.94	165.785	1073.61	16696.1	409.16	1548.88	703.107	5159.52	546.163	2987.87	388.136	32853.2	231.94	4855.87				2.99099e+06	736.452	67877.9	530.29	111.828	1.12394e+06	55176.2	2388.92	917.707	2318.24	1003.9	1534.71	267.839	541.116	24150.6	971.119	778.445	986.403		1653.76		3800.5	27450.6	1694.1	9667.08	602.582	81.0555	841.171		805470	71099.6	46278.8	3440.22	865732	175005	603483	953858	774852	789914	921952	416.619	1979.92		423.685		260.464	58.0583	712.376	97729.7	164806	32328.1	136701		92734	432.658	33627	1085.93	1890.01	798.315	26392.8	7223.55	891.929	8127.2	8171.41	153.019	105839		4088.49		12770.3	203764	2266.99	1452.02		18894.1		3181.2	29428.1	566.029	10310.7	11829.4	1266.44	1709.91	1426.28	283.494	425.787	112.814	1350.47	70.2882	116.908	3661.96	284.084	2038.3	3195.33	8672.73	3247.88	475.399		1562.43	1321.3		413.226		235.653	5989.11	436.011	3487.93		257.29	249.473	6550.93	616565	280328	317.738		1601.16		395.134	742.798	753.879	1069.02	485.771	218.071	1267.46	326.513	1505.57	696.834	1674.16	896.385		23050.4	190.488	1671.3	4556.2		885.28	233183	835.652	455.884	94009.9	2990.88	2797.08	5610.99	928.804	2659.66	208.362	313.747	7079.94	2190.7	76478.9	5241.33	240.995	2268.02	249.192	966.456	72.8196	657.499	666.815	384.192	951.732		437.46	207.178	366.778	364.812	624.729	1835.71	368.756	3065.01	766.66	380.071	323.057	190.633	1329.14	4243.11	4792.85		270.014	1164.5	419.565	101785		623.186	257.982	1028.34	5436.34	2617.85	1016.89		6331.77	12662.8	48289.8	25740.1	10219.3		442.945	805633	4073.85		784675	17850.4	77870.5	22937.4	621.394	96378	367.016	31939.7	147316	300926	288.803	426.245	2835.71		541.471	1034.55	458.067		822.651	336.309	787.348	1178.79	3221.36	5117.49	1445.1	296.392	319.708	647.419	1287.69		1.16353e+06	117.63	3234.65		9020.87	601.165	461.536	246.569	2742.55	795.416	717.853	176.192	192.554	288.327	251839			2962.33			963.607	153.767	390.402	1166.7	503.396	3203.27		334.294	6531.82	3395.82	853.242	862.129	227043	27809.1	2221.9	410.008	2135.48	303.155		42.5764
20250205_TTHT_EV_kalai002_SA_EXT00_B2_C17	17	male	10-14	hospitalized	CP	339622	2.08939e+06	771.42	2707.61	131.836	418.696		134.265	524.136		2549.51	2873.91	1245.52	316.652	1175.56	6813.51	140132	274605		471270		2904.67	5.77856e+06	660.004		5059.2	143298	473.678	2367.98	3001.23				90076.8		3121.56	1.8713e+06	1.30716e+06	160373		518901	447249	213351	9976.72	217902	244827	26089.8	117387	38827.1	162995	251.005	474.762	5379.4	219.602	214.045	361.269		102107		12305.7	545.383	1143.24	537.379		1374.21	10211.2	36205.3	100413	119671	43311.4	58529.1	56712.4	1.49733e+06	32964.1	9534.36	315363	46075.7	74146.3	36114.9	101730	52635.7	27375.9	7503.96	158225		452.299	88.6531	1690.91	1044.73	900.044	152.814	3527.03	890.207	181.85	434.574	432.547				1099.2	13461.5	691.099	4043.01	112344	156.052	1693.79		689.291	2311.3		959.278	213550	3575.23	303705	6689.37	11785.6		4852.86	962.392	56445	6740.43	2666.74		3148.14		657.784	20749.3	2210.63	5203.31	559.55	2163.32	1863.58	2058.05	2158	1301.57	2950.44	4103.38	279.709	3125.95	373.815	3847.85	465267	14229.7	15527.6	68490.6	1081.77		6347.69	4887.57	287.439			291.502	910.474		1729.01	3870.08	396.259	5829.69	151.308		957.014	412.383		1148.32	8585.16		5453.71	3921.37	1250.01	117.359	3693.07				13100.6	38219.5	11870.4	22279.7	341.637	5809.4	1106.53	69.5137	28102.9			6213	6362.84	756.745	30522.9	28877.1	123.727	1244.31				11810.1	624.682	1711.33	578.922		216.515		424120				1802.92	6859.63	756.861		444.418	2916.6	1214.51	357.798	987.311	24520.9	637.987	2753.2	2846.81	3493.01	1066.23	5686.4	344.328	35874		11460				1.822e+06		23909.5	322.254	195.153	1.40975e+06	44979.3	1359.72	584.715	3000.63	732.854	2672.02	314.56	339.4	71016.3	1271.47	1179.4	668.997	2259.85	397.875		6256.14	22185.6	5366.46	9980.63			500.583	3847.77	787481	170843	8042.63	8668.74	1.26981e+06	200266	742407	1.04203e+06	1.27904e+06	1.24554e+06	925703	1181.8	3716.21	569.358	1046.97	1825.62	136.034	69.7299	2052.16	99964.2	213881	36683.3	199478	14524.1	174077		52901.2	1394.66	2030.1		4643.95	9297.04	274.577	9019.98	6101.78	1556.87	50838.4	226.23	13968.8	176.769	6226	215480	4319.59	1129.88	2122.62	40738.2		2161.61	28030.4	510.231	11838.5	7905.42	1210.4	984.274	1609	517.576	720.926		990.221	69.6818		2463.59	216.228	1719.47	4818.64	18906	3984.63	387.095	135.394	1739.66	1863.15		334.027			2196.4		2282.86	1000.75		3118.95	10665.7	940883	436442	540.915		1005.33	1292.99	319.658	1040.96	2036.77	4137.76	640.347		2666.04		1667.04		741.042	1355.9		32464		514.952	6364.29		3333.99	264816	2104.56	308.683	139701	6111.42	2138.96	7742.9	1770.24	432.527	293.4	366.09	7608.43	2848.89	66759.8	7443.21		753.48		1644.87	84.74	1182.84	595.833	445.622	887.07		471.716		622.421			4320.51		2235.44	794.737	397.125	271.716	410.756	3681.16	4343.63	6352.6	519.609	346.058	1144.97	330.087	123605		331.849	942.27	467.517	6140.1	3937.56	1280.74	775.721	8756.87	3152.96	86798.7	25388.4	9071.66		460.012	1.34925e+06	7258.88		1.07509e+06	33618.6	117822	26221.3	454.763	90546	383.458	21819.2	174515	501199	491.951	1877.65	12438.4			1215.05	475.912			977.938	1641.18	1205.1	4273.8	7530.62		140.797			2464.99		1.90896e+06	1786.6	5855	585.78	10318	1713.49	1382.72		2470.19	1026.65	759.111		417.239		1.0378e+06	1638.97		2763.15		225.302	965.354			1546.69		3225.85	1245.97		7615.38	2177.57	3843.9	630.788	230764	9310.66	1576.65	487.835	1328.84	126.494			5873.6
20250205_TTHT_EV_kalai002_SA_EXT00_B2_C21	21	male	15-19	subclinical	CP	229180	1.59805e+06	830.945	1111.53	100.644	497.7	296.366	184.157	429.479	81.9097	837.487	2268.56	295.411	384.528	1068.14	6240.59	105884	229647	587.799	452348			4.56268e+06	346.981	1278.77	3950.49	154177	493.496	212.426	2042.2	109.634	332.782	58.075	107647	488.33	1193.41	1.27456e+06	1.23136e+06	141826	138.809	356061	239608	41425.1	14355.3	162940	135797	13782.8	105313	42067.7	83538.6	371.184	1193.42	1508.24			382.739	292.36	98352.8		9615.34	129.755		297.148	72.5096	841.68	7638.81	20691.2	70409.4	79535.2	50667.2	49090.3	36284.1	1.36214e+06	15618	26246.2	251676	40443.5	83571.3	30940.3	58319.7	54003.9	24868.4	10546.5	146918	462.349	194.407	76.4032		390.245	652.229	236.129	1989.11	399.549	232.248		441.19				817.356	13650.6	555.503	3764.52	92440.1	147.584	1037.98		478.911	1303.6		1196.28	236763	5442.56	345916	13234.4	6471.11	156.581	4567.46	1999.95	62959.2	10780.2	1525.95	280.232	1931.34			20507.4	1265.16	6815.78	163.848	386.681	1174.04		1407.2	730.579	874.337	976.509	276.642	1555.4	406.489	1729.62	321063	10035.2	8519.69	40433.5	416.368		3153.36	134102	830.496	680.204			2161.58	465.976	2319.44	1206.07		643.826	215.104	306.846	707.185				4835.26		2623.09	2976.46	546.086		3179.44			160.68	9050.24	34956.9	12473.4	13618.9	437.813	6564.53	637.305	69.0231	24188	250.821	224.601	3244.67	3396.04	3081.19	21407.9	20999	89.4427	3281.26	145.491			42599.2	327.144	1268.52	329.849	132.181	184.671		298081	613.52	150.139		563.7	3265.27	986.563	702.045	285.05	3163.16	504.732	268.381	906.686	20734.8	317.917	783.242	805	2548.82		1847.52	310.792	25515.9		5306.34				2.69201e+06		67683.5	386.853		1.12978e+06	54109.5	1147.11		1976.68	509.946	941.595		510.021	27271.4	1017.97	415.81	741.608		810.821	851.733	3761.67	31255.4	1233.27	10882.2	614.018	191.607	735.148		735115	51488.8	60924.2	1685.58	805026	182058	607562	611331	1.24667e+06	859371	915440	632.432	1770.89	482.991	624.789	1602.66	292.255	45.7735	530.121	116846	182147	18412.7	154830		139671		37066.1	780.729	1339.04		39096.5	7606.42	971.665	4012.13	3916.05	177.872	72999		2307.95	170.32	468.837	233088	1210.43	577.631	1014.65	20677.9		2133.2	30396.6	323.33	7624.38	23227.4	884.342	731.769	771.161	288.19	362.414	104.485	2780.4	84.9999	180.558	1434.9	213.88	1331.59	2919.79		3313.33		195.255	884.888	729.72				163.16	916.633	344.127	1664.61			307.987	3846.69	618607	252657	297.097		1027.65		449.666	493.506	983.106	1404.81	655.341		1660.27	303.934	955.309	510.412		664.418	123.307	34821		1137.2	6191.22		361.718	260011	2475.12	501.558	89253.9	2475.97	1645.88	3492.89	534.907	1615.77		153.344	4928.82	4012.98	57762.1	7400.51		702.829	1446.39	805.7	71.7176		408.913	344.722	412.932			184.86				1635.69	507.524	2470.18	793.272	436.728			1027.82	4678.74	4554.07	124.826	178.309	2074.92	582.501	118175		431.391	575.056	2464.46	3768.34	2098.06	1062		21248.1	88980.9	75033	26051.6	8281.15	1041.38	434.627	955676	11127.1	81.0136	709517	21157.2	72700.6	18132	505.014	74917	275.416	34314.3	132971	339023	486.378	937.322	2752.44			638.507	531.722			906.105	1697.22	1276.33	289.394	7423.83	1429.49	189.02	282.129		839.319		1.3245e+06		2568.72		9260.33	558.34	414.12	127.197	1314.26	716.179	618.604	210.929	551.227	345.201	722302			1911.82			374.424	146.058	482.294	1506.45	374.817	2693.96	496.279		3641.38		703.514	213.865	230935	7527.43	489.174	431.631	1036.45	146.297		65.6171
20250205_TTHT_EV_kalai002_SA_EXT00_B2_C22	22	male	5-9	hospitalized	CP	211690	1.96832e+06			165.711	447.658		134.12	705.794	95.0316	498.95	2035.77	445.156		1333.92	5999.7	126123	234737	524.821	398116		4672.96	4.53915e+06	559.914	587.071	7123.45	115094	466.318	228.036	2142.15			84.3198	80239.8		5287.36	1.37053e+06	919909	204811	169.888	510930	219928	191940	37998.7	152446	207227	17607.8	135299	32236.2	89116	703.96	505.186	1778.8	150.662		532.118	325.09	97818.2		7355.2	693.185	1892.4	438.584	70.036	571.805	8934.09	16818.2	69629	67487.7	31655	40197	37974.8	1.39066e+06	11921.2	15840.4	311345	38569.3	87301.2	32510	75534.8	43607.8	20962.5	6836.9	137019			152.939	2805.48	560.404	1626.32	155.278	6304.26	585.656	236.703	690.887	443.205	419.174			1119.67	8419.29	751.26	3900.79	95550.8	214.387	943.875	1420.87	444.805	1811.43	390.563	1407.66	186569	3299.63	307405	11762.8	11979.5	272.924	5098.71	2022.21	59413.2	11552.3	1853.92	382.145		607.68		19838.2	2846.69	6452.72	1612.58	523.263	1882.12	1167.12	1384.15	804.938	654.869	848.65	142.594	2858.23	689.225	3074.59	313165	16471	10490.7	52472.3	534.354	358.018	4658.24	3214.99	374.854	978.613	165.55	298.297	1278.6		1630.1	558.776	175.548	1379.12			1309.53	370.555		620.878	4547.83	246.518		5346.6	876.069		7887.1			178.247	16883.1	40330.6	14998.7	16541.2	372.863	6249.28	691.757	71.8127	22010.1			3329.24	5805.88	1602.62	28819.9	30970.2	106.063	743.2	196.134			30127.7		1534.26	451.949	188.073	293.517		259109		209.753		573.269	3537.49	460.648		502.512	2254.78		464.945	809.366	17777.3	337.312	1748.52	855.18	5121.63	839.617	721.325	344.13	26344		6089				2.52197e+06	462.933	28390.5	227.664	251.269	1.12406e+06	60659.8	1623.02	510.122	1708.67	738.844	3056.15	510.604	355.654		773.903	350.7	625.67	2229.25	686.106	379.569	5506.58	26894	2392.42	10878.3		120.965			651249	17968.7	18416	4459.64	1.23965e+06	93527.6	554221	96525.4	1.24186e+06	1.03225e+06	969843	3805.26	2747.45	720.527	692.95	1739.58	225.33	43.4998	640.932	71001.6	153864	29948	137509		144441	446.048	49851.9	803.795	1415.84	307.359	9241.89	9149.24	274.049	5840.68	8051.6	321.613	48287.7	321.248	2204.62	286.378	2920.93	147045		930.406	2505.56	35826.9		2148.36	13804.6	742.56	10818.3	31005	814.442	482.921	1521.42	194.958	671.343		863.439	74.628	380.684	317.126		2035.01	4546.3	670.914	4957.49		403.896	937.84	1071.11				189.078	750.318		1368.73	317.154		224.745	6448.89	616924	293852	232.618		1380.59	1827.47	258.312	736.971	1168.48	2534.54	681.54	289.697	4086.05		805.103	548.199		1255		32733		808.073	8749.26		1197.44	275184	2675.82	477.475	114459	4314.56	850.354	9199.05	1992.94	1176.66	292.434	478.043	7279.63	3026.69	72417.8	6376.2		206.285	497.71	721.188		477.799	282.887		268.66									2213.69	543.33	506.997			2450.9	5227.87	4202.72		282.604	719.608	473.272	134899		158.832	970.873	722.773	3040.18						66976.4	34402	8216.03	1301.27	403.577	996026	7320.37		682556	32690.4	94277.4	28370.4	400.367	111937	452.253	24932.9	136765	345836	514.795	2371.92	8306.32			967.439	1755.49			798.657	2479.8	1020.3	3209.63	9411.24	1376.62	150.882	111.179	818.634	840.374		1.51687e+06		3050.86	804.559	8663.27	2501.97	577.315		1801.99	471.032	581.771	152.946	464.028		776267	884.727		1929.46			1005.25			1015.34		3063.14	1307.35		3924.84		810.591	132.352	219623	5921.87	702.001	400.763	978.161	192.672		62.4541	1933.59
20250205_TTHT_EV_kalai002_SA_EXT00_B2_C23	23	male	10-14	hospitalized	CP	229907	1.57815e+06	381.384	2527.08	103.865	386.707		165.19		75.1901	1221.21	10738.6	763.554	333.369		14763.3	141522	331797		276072		943.755	4.10088e+06	579.834	1458.93	2606.43	132171	360.248	97.7874	1631.67			109.55	73323.3		5429.9	1.11475e+06	567561	162324	112.968	697668	170597	224013	33483.8	176448	243652	11000.6	135888	26764.7	116078	539.624	566.764	2705.32		217.63	303.15	230.815	150114		8775.19	234.886	2359.47	404.219		1178.34	7896.63	24682.4	75652.3	96280.8	30023.4	48785.3	52000.4	1.44881e+06	18672.2	9366.3	239131	35475.7	80816.6	28061.2	81549.1	47013.4	22314.8	7249.66	171419		150.126	92.4298	2147.18	692.923	748.204		4295.32	335.604	194.952	310.829	526.867		135.033		876.897	11597.3	886.107	5637.76	61099.5	157.29	1782.43	1243.41	416.369	1394.85		1122.5	219974	4041.24	297666	9247.06	9042.4		2053.75	1702.14	59163.3	5277.62	1980.21		1514.51		719.2	20574.8	2103.38	3333.11	1039.34	534.16	285.829		1258.64	996.217	1791.93	1927.68	196.188	2702.44	447.973	2522.64	410721	22816.5	12487.4	55784.8	266.823		4478.8	217782	369.211	708.457		290.443	917.709	366.153	1354.5	1158.56	225.717	570.278			752.265	499.736	334.038		9735.97	435.171		3049.03	680.011		3838.38	326.826		140.87	21710.6	63653.5	9510.21	18005.9	348.769	6905.3	1032.45		21112.8	527.375		18827.8	9959.08	1150.29	14154.3	18143.6	83.3785	1066.17		2083.4		17627.9	360.043	2054.82	686.577	126.35	161.9		343770				530.145	2767.45	516.899	585.572		1861.41	551.962	648.649	573.483	14786.3		981.037	666.591	3873.22	593.884	1431.83	252.289	26362.8		5066.12				3.00498e+06		58122.3	163.73	377.338	1.09069e+06	45322.7	1280.32		3315.31	1343.73	3279.37	331.372	382.567	18868	1888.9	524.017	705.56	2093.76	782.906		3398.57	12247	4775.08	6818.24	494.045		676.655		772260	88546.8	97246.3	2106.89	1.13069e+06	163509	410068	539169	871900	954650	1.24552e+06	497.572	1310.4	689.097	574.177	1108.08	122.454	36.0571	402.219	75018.8	128212	48544	195618		115194		53477.7	1020.77	1622.65	293.237	24341.6	7857.81	1040.26	6994.47	4960.19	242.665	55452.6	231.438	3532.04	198.725	6286.18	248875	919.818	708.295	1494.35	26631.2		2700.29	18694.6	495.068	11436.8	7289.3	1065.61		284.192	455.486	674.501	108.329	1510.63	70.4714	305.129	782.518	170.216	1477.31	4744.54	812.643	4700.99		306.093	1019.46	1116.23		475.661		118.254	1188.84		1896.48	747.724		274.009	4885.41	877740	616594	232.095		1328.23	1408.78		485.765	493.848	2717.64	670.746	291.552	2819.53		667.548	323.371		978.798		18300.9		577.496	7321.08		836.627	255939	3022.35	662.158	72772	3519.89	747.743	6969.02	1793.3	852.478	162.727	211.082	10100.3	3260.42	56777.9	7173.81		511.4	261.89	628.803	65.253	626.172	420.033		250.354							1306.02		2017.39	525.602	111.847			2455.01	753.124	5314.77	330.068	224.897	752.498	403.765	127910		85.5424	1063.69	634.328		2084.86			329.434	17663.5	57726.5	26256.9	7819.93		327.797	1.22334e+06	6879.18		1.44731e+06	25676.3	96355.7	25594.8	430.31	97112.1	353.054	25496.3	147452	467731	450.375	1676.11	8149.44			828.732	253.446		576.328	539.78	1861.01	990.051	3938.38	8981.76			183.677	473.402	836.1		1.26382e+06	96.7456	5048.83	680.825	12056.4	1583.24	905.095		489.152	835.085	960.746	196.094	475.447	261.5	533793	645.474		1805.77		170.879			368.986	8794.23		2264.05	906.973		5098.84	1216.26	309.575	309.491	254373	15414.7	627.678		613.405	185.472	1319.75	59.5626	759.845
20250205_TTHT_EV_kalai002_SA_EXT00_B2_C24	24	female	5-9	hospitalized	CP	257761	1.78289e+06		1683.48	146.927	691.606			416.956	64.939	3496.21	2700.16	810.276	342.242	1271.97	5435.9	100799	375138	778.463	319833		4612.3	4.65969e+06	719.531	1051.55	5718.82	121097	789.164	381.759	2643.49	92.8818	302.51	128.483	116764	500.104	3456.92	1.3842e+06	1.07632e+06	154552	151.092	520494	331730	95987.4	20354.5	145007	261698	20835.8	88492.5	49656	104437	266.213	550.412	4503.5	179.923	209.113		357.458	75359.3		13544	1862.61		440.275	109.106	1157.38	8579.39	41602.6	126117	132258	69550.5	67632	56151.5	1.39196e+06	24903.1	16979.9	274869	41151.4	70857.2	38861.2	92773.4	52496.5	28057.2	8669.54	197812		185.85	91.6293	910.78	524.706	327.67	221.446	988.04	383.264	139.112	292.072			98.9341		1596.75	20011.8	1285.56	4029.54	138394		1078.24		1113.47	1934.49		1411.51	211632	4243.36	315332	12661.2	12295.6	328.671	5072.82	1249.1	62229	10994.5	1893.05	228.744	2476.89		1050.6	19481	1312	7407.46	113.57	313.105	1935.11	1142.47	2254.61	1305.66	755.376	3026.13	258.698	2211.31	208.609		409976	14688.6	12447.2	58951.8	624.172		5169.94	60170	562.609	1561.75		406.215	1044.95	396.997	1863.39	869.976	203.203			246.571	1121.39	324.62	304.203	1443.6	6339.78			3639.08	2110.14		5090.81	490.032		137.593	15658.7	41997.8	10526	17431.2	380.867	6777.86	877.245	79.2543	26879		161.364	3316.29	5487.33	3090.16	19583.2	25483.5	132.192	2945				33111.2	434.342	819.906	225.543		207.422	369.163	330231		294.682		543.619	3101.5	521.112	627.544		2989.48	991.232		958.707	26005.3		1203.94	664.546	4393.91	549.154	6671.29	271.935	33973.5	130.965	2492.12			1056.57	4.1508e+06	578.013	36524.7	382.193	102.568	1.22077e+06	41662.6	2485.97	893.379	2748.57	836.542	2325.83	468.324	329.369	7712.86	1442.88	377.649	818.24	2026.21	810.895		5484.38	26611	6067.28	10643.5		178.925	753.393	2365.93	936854	48047.9	86623.8	3855.7	959698	165605	835119	307538	1.55009e+06	880893	945350	730.46	2742.26	299.643	1608.94		143.423	65.9844	1009.52	89097.5	154943	35162.3	186809	3071.55	228609	435.149	41134	1176.16	1610.62	603.586	25772.7	8799.76	321.62	7788.63	8265.98		92474.3		5533.92		513.055	327403	4419.33	922.881	739.111	25456.1		2977.82	40471.3	512.338	9053.3	21958.1	1083.35	1238.89	1026.3	270.356	464.895			65.5097		1697.37		1873.45	4677.81	1036.75	2285.65	866.544		1850.21	1343.54	651.895	274.142			5128.32	317.593	3642.57		185.263	232.098	8985.59	760749	427874	173.379		1431.71			735.688	1556.98	2322.65	340.78			348.772	670.639			982.032	76.8699	18917.4	167.824	685.058	7489.62		668.399	266019	751.512	401.601	92059.9	5422.94	2781.25	5740.74	1036.89	3266.72	73.2874	319.353	9726.72	1396.45	69484.9	5564.91		398.132	401.172	869.069	74.0784	1289.35	497.223	324.246	813.925		458.792	210.309		230.213		3509.3	425.235	2423.85	373.495	452.336	288.541	1077.79	2732.82	8179.97	5457.43		221.094	2853.54	269.32	123400		734.276	290.173	858.102	7015.95	2508.85	829.591		19373.6	147335	86292.3	27663.3	13080.7		524.737	1.12644e+06	10721.2	98.0059	1.23761e+06	33166.1	102680	21488.3	472.717	97602.5	396.897	29791.2	147773	483759		874.825	5116.27		1916.95	1038.42	563.707			1247.51	652.157	1336.95	3378.41	7833.97		214.179	331.044	846.833	2321.11		1.57905e+06	133.241	3254.16		10916.7	1613.5	413.751	260.452	2352.71	1155.51	779.518	94.0281		292.954	535374	491.196	2769.24	2732.4		185.444	1185.77		206.306	5904.62	779.745	2648.62	1202.11		8863.5	6044.34	1023.38	767.345	263594	9978.03	2720.45		2212.44	305.637		62.2224
20250205_TTHT_EV_kalai002_SA_EXT00_B2_C25	25	male	0-4	subclinical	CP	255305	2.10569e+06	201.331	1694.09	132.919		246.266	84.7355	409.344	88.7497	3723.55	2454.68	1770.76	349.244	1275.78	13022.3	130692	272208	1268.74	500456	879.909	2789.61	5.39466e+06	1112.04	989.878	4318.72	119571	439.925	253.173	1913.49		402.675	107.615	64647.7	416.732	6061.55	1.34747e+06	628786	126165		500322	257844	133440	6699.62	255838	177870	9423.02	165467	37483.9	152863	605.795	530.812	3243.91		301.398	635.472	317.516	89408.2		7818.59	1122.32	1485.75	795.37	80.9694	1331.81	10590	25351.6	92472	90971.1	45125.8	54525.3	47844.9	1.17176e+06	13217.1	7092.65	276167	41427.8	81104.6	35381.9	113611	56484.7	30805.5	9761.77	134261	622.074	241.203	130.868	2593.69	625.21	508.546	232.224	3040.96	755.494	192.407		576.72		113.659	237.928	1756.02	11654.9	1240.88	4897.46	163111	134.003	1382.75		1045.29	1381.38		1360.01	211604	3761.54	305999	7772.87	7151.18		2896.11	1034.05	61474	7879.19	2415.13	458.269	948.39		614.944	20576.4	1761.45	1001.88	1031.27	319.306	1748.53	1789.36	2100.71	1555.08	2442.03	3744	508.808	3472.36	351.431	2963.32	431729	13100.6	11485.1	57976.1	717.654	270.155	5135.83	3257.2	488.443	642.477		419.919	1151.07	352.693	2973.2	417.429	203.654	1246.32			942.33	575.554	367.368	1558.59	6787.82		832.002	3489.67	898.985		3295.69		831.974	180.989	18750.1	39299.6	13799.2	19562.9	360.321	5565.2	783.693	83.0299	30031.9	394.747	211.123	4703.66	6693.15	2603.83	13003.2	24865.3	105.066	1091.96	130.652			27651	684.872	1966.91	563.943		317.551		317175		437.684		564.161	5422.72	1115.62	844.89	486.934	3050.73	969.328	686.868	1105.95	18029.9		2743.92	1011.28	5522.13	670.203	1674.01	349.432	29810.9	160.25	10641.9			886.592	110887	435.059	56768.4	618.908	451.108	1.20023e+06	65307.6	1541.44	450.272	2709.47	943.607	3008.6	322.301	280.815		2074.13	889.263	793.953		1551.56	360.655	5348.21	16842.6	6951	8507.2		203.298	583.625		516380	29652.1	36749.4	2163.74	1.28822e+06	175535	338939	795607	2.15073e+06	883780	929816	2043.91	3311.24	607.981	712.989	1990.91	986.384	77.3698	1072.26	93305.1	191909	36687.1	159177		304958	424.604	63541	989.58	2709.39	465.797	9545.36	7944.48	234.349	20894	10528.3	203.977	83578.2	222.162	7879.41	179.335	3433.53	185245	1348.19	1170.69	1958.36	36355.5		2648.37	18768.1	519.792	10367.5	34227.9	1388.27	1230.56	1411.01	516.156	1142.62		941.187	82.6327		1617.02		2525.26	4883.66	1733.3	4224.68	647.259		1620.74	1378.1		413.197		183.546	1685.49	641.307	2420.58	731.836		347.589	7513.98	503166	488494	544.905	416.96	860.858	1859.01	343.723	466.706	1085.54	1641.1	650.98		3820.86	371.3	1580.23	636.275	692.301	1278.06		42122.8		1373.73	8559.9	1354.74	3591.65	288706	3736.61	623.801	127490	3375.06	1229.01	9422.2	1513.36	1951.85	191.895	526.236	8945.3	2787.05	65686.2	6311.51		325.258	350.412	1669.7	97.0379	1334.92	714.313	583.525	1846.13		525.683	259.594	559.316	477.95	711.427	3280.67	546.972	4512.26	906.809	1278.98	254.315		2419.65	5055.4	5624.3		446.535	1863.61	283.446	128180		513.362	469.747	954.046	5956.74	3583.26	974.771				53552.2	34746.6	14251.6	2861.05	427.356	1.03251e+06	5393.21		424164	36303.5	69243.9	28665.3	390.165	91727.1	447.498	26359.2	116468	348314	485.493	2061.82	10599.5			962.059	469.455			1188.26	2967.39	1256.32	5080.73	7896.19	1637.84	332.48	269.493		2480.35		1.5366e+06	122.605	6221.76	649.892	12823.9	1583.24	1859.85	109.132	3675.36	829.947	814.077		305.803		453748			3391.8		266.521	796.45	149.077		1124.74	632.453	2689.56	983.377	270.186	6838.86	918.927	1117.99	661.978	244993	7931.83	2018.32	385.47	1626.44	155.626		79.2545
20250205_TTHT_EV_kalai002_SA_EXT00_B2_C27	27	female	10-14	hospitalized	CP	277336	2.04536e+06		7182.35	123.08	411.403	278.122		616.321		3995.59	14289.2	1379.71	355.331	2684.65	4067.99	131119	441537	1188.3	298894	5437.55	6400.2	6.05918e+06	795.301	1352.07	6163.46	122722	708.532	423.86	4266.59			92.2882	187073	1394.45	3262.94	1.85971e+06	1.09298e+06	99582.7	135.921	482113	332517	137820	22006.4	171709	211125	17507.7	97815.5	35565.1	111888	373.443	521.548	4081.97		681.025	736.841	328.578	96619.1		15677.4	2232.61		466.123	99.4207	1156.26	7914.78	26057.7	67767.3	89617.4	48715.2	71201.8	67009.2	1.35265e+06	18766.6	17145.6	306832	44239.5	77352.8	24788.4	88812.7	52767.6	26840.5	8693.51	130554		172.667	104.354	2695.96	1188.5	421.052	522.683	1010.61	348.345	279.758	602.292	6354.69				1658.77	24399.9	2567.22	3084.92	125999		1459.7		1057.05	1817.4		1167.53	240697	6029.21	290318	4466.37	14732.2		3452.34	1182.68	61195.6	6967.28	2526.89	465.323	1639.76		1454.69	18932.7	2202.4	11625.1	160.345	2177.86	1000.11	2740.67	3175.64	1441	2180.24	5953.54	91.611	3584.3		2154.85	376612	15555	12039.9	68224	2243.09		4946.07	4231.26	618.768	1148.64		451.884	2327.36	441.747	2603.07	1598.37	558.14	3701.1	251.852		1522.1		290.784	2892.34	6961.26			5557.48	1735.56		8119.74			177.873	14308.2	65656	13249	22372.3	365.931	8252.68	894.382	47.2319	29112.7			5469.07	6881.36	4450.17	8120.79	38462.3	110.134	2751.17				34042.2	489.259	2967.71	729.537	1771.84	261.678		359346	946.987	446.872		930.738	3746.67	770.884	1788.79	596.206	3132.32	1536.76		1167.37	26595.4		2619.93	654.085	6779.77	967.878	13693.1	438.028	39724.3		6967.58		623.736	1322.16	4.6877e+06	668.257	28664.5	507.322		1.64926e+06	50529	2992.64	1096.12	3706.64	2146.2	2679.72	401.492	530.412	30216.3	1348.13	498.748	1075.26	2261.09	2058.42	386.417	7869.84	34407.4	6320.42	17093.6	29264.1			3419.01	712617	60932.6	2077.48	7270.87	1.10821e+06	313690	598236	489936	1.96343e+06	987834	1.17117e+06	151.06	3849.71		1527.72	2508.63	131.912	68.2226	1464.07	79716.4	153179	29281.9	173048	34691.4	223070		46838.6	1235.03	2040.58	1185.52	20396.8	6391.12	346.322	14430.3	10391.7	2793.72	101175		26240.6		831.599	215274	5494.49	1350.02	554.462	44227.8		3900.04	34192.1	562.721	6091.56	28783.9	1275.89	2161.5	1971.45	253.936	481.067		2540.09	63.0532		2527.7	198.783	3502.14	4383.68	1054.53	2915.96	1022.69		1557.68	2053.46	932.677				6051.92		7746.44			260.085	14358.1	878452	597907	620.837	828.531		1235.44		1279.42	2163.27	2554.77	367.76	301.004			1738.85	321.908	2918.35	1607.13		16777.7	1149.86	542.186	6564.63		3136.19	254338	3320.84	688.076	79439.1	8579.12	3093.05	9434.98	2150.52	3703.99		460.144	9241.52	1605.37	74397	7656.41		661.524	747.468	2611.67	93.1043	1287.17	701.926	2437.48	1109.49	5978.99	438.825	253.359	605.217	346.772	13762.3	5534.03	577.162	2494.4		218.671	470.668	825.508	3355.08	3494.66	5912.22		310.842	1384.9	609.106	180183	217.406	1186.22		1483.24	8906.53	3818.15	1172.03		9669.01	70908.7	97414.5	25348.6	13556.8		653.9	1.21583e+06	8286.91		1.36634e+06	35643	85440.4	32283.4	589.336	102172		31484.2	150175	415532		1024.99	5602.7			923.507	628.718		813.241	923.331	793.999	1381.11	4420.23	6835.17		355.69	361.624	4255.64	1569.85		1.83104e+06	88.7988	4254.44		9608.72	2586.71	683.687	286.283	6521.79	802.082	1140.78	138.343		562.543	583893	2578.25	3022.51	3472.15	10973.3	345.191	2687.86			2255.69	868.803	2806.05		338.069	7733.84	9139.16	1291.83	835.852	277407	18051.4	3038.47	1556.9	2345.56	277.478
20250205_TTHT_EV_kalai002_SA_EXT00_B2_C28	28	male	5-9	hospitalized	CP	239230	1.62098e+06	489.595	1496.86	100.622	340.878		140.108	584.085	88.4576	3862.55	3491.66	926.296	445.719	1220.18	5313.82	104270	394706		356852		2555.73	4.42591e+06	601.46	808.906	3930.04	137050	531.834	330.783	3801.98		710.823	69.3118	144780		6126.8	1.5096e+06	526568	73487.7	161.998	703735	462621	218153	36884.7	184435	435029	19590.3	114041	30885.6	108871	140.335	437.923	3099.47		396.515	603.315	243.154	115508		12966.2	953.311		252.492	96.9296	1230.85	8053.4	30002	77981.9	92873.2	50066.8	69041.1	63610.5	1.09014e+06	19007.9	18546.4	258134	42726.2	79066.4	36410.3	66852.8	48766	25389.9	8296.1	206463			150.378	1380.36	582.12	909.061	464.502	1399.94	326.369	161.46	322.948	375.96				1565.14	34615.3	2249.23	3654.95	105598		1271.01	1201.08	1160.8	2333.24		1502.68	215131	5114.12	285437	11605.8	8838.96	293.356	3082.95	909.691	65196.4	8425.98	2588.31	227.431	660.54		1070.5	19884.7	1475.69	17130.9	123.738	1078	703.138	1828.8	2805.75	1449.95	2669.73	7404.46	417.278	2568.88		1337.4	389073	19036.7	11438.8	54257.1	532.905		4764.76	35655.4	634.502	1312.51		207.563	1076.64	861.023	3035.32	5640.87	259.572	3199.45			657.141	612.473	264.993	2406.18	8652.4		6292.26	4389.37	1876.31		4460.79			152.233	12920.7	56602.4	9886.13	19324.4	334.856	7788.94	796.466		27258.7	476.876		4446.62	6642.72	2511.35	10922.2	24574.2	86.0605	1867.16				21996.4	573.059	2149.96	709.381	168.844	404.245	1849.93	344555	839.33	281.903		491.185	4504.71	598.685	580.098		3619.04	973.626		762.211	26212.8	445.366	1230.97		3675.72	940.843	10706.5	378.957	34439.5		6445.59			1412.5	3.12333e+06		44103.5	323.894		1.2229e+06	48123.8	2186.94	944.901	4718.88	1262.7	3284.22	208.316	446.822	21036.7	1534.38	458.016	618.537	2023.17	989.071		6059.43	18862.7	7351.22	11756.9			606.492	3715.54	1.02378e+06	61870.6	74688.4	8443.91	862475	184284	612158	515359	1.48802e+06	862029	1.23308e+06	187.888	4253.02		493	1751.64	50.5483	52.3394	856.279	110039	196720	35255.9	207114	3335.93	193520	602.894	43527.2	967.744	1461.82	291.588	18944.2	7051.37	678.674	10560.4	7065.77	409.911	52094.8		6826.49		984.817	227287	8095.14	902.977	2714.52	29916		3215.02	24610.3	786.393	9314.11	19637.6	1136.89	3171.22	895.934	357.538	616.593	124.15	2754.92	101.188		4088.87		2252.65	4623.4	12897.3	1755.69	644.356		1264	1914.9	510.335				3875.61		3536.93				9099.39	855832	426903	324.233			1259.64		1040.7	1481.1	2736.39	340.177	339.844	1450.27	291.478	950.861	432.59	1472.28	1176.25		23030.3	176.727	575.81	10633.1		1950.18	261542	2478.41	458.849	91210.6	5107.68	2455.01	5814.81	1149.87	1783.46		458.547	8829.89	1972.97	61367.8	5773.22		737.226	380.72	946.808	72.6135	743.554	406.318	305.423	526.163	2343.09	384.813	204.069	503.31			3981.65	618.117	2183.82	393.523	261.547	391.293	1669.22	4239.35	3237.42	5738.59	410.814	420.259	1131.51	239.981	148076	198.747	216.487		498.044	7099.86	3576.94	892.441		10083	49853.2	81474.3	33096.3	11441.1		616.055	1.11235e+06	7934.3		1.10773e+06	41141.8	109284	27382.2	334.905	84381.4	303.44	29019.1	178442	478064	245.032	641.978	9197.95			1074.49	123.986		372.304	1223.18	408.173	1230.4	2960.03	5322.39		201.831	195.786	758.74	730.564		1.37381e+06	71.8306	3486.03		12426.2	1629.97	637.85	116.56	2329.17	1441.43	619.608		555.117	345.425	688788	1847.77	1366.41	1935.07	4086.02	186.302	898.48	139.345		560.065		3648.36	642.529		9216.47	6930.19	861.713	1056.35	271178	7667.89	1454.86		1290.2	187.179	901.218	49.2259
20250205_TTHT_EV_kalai002_SA_EXT00_B2_C30	30	female	10-14	hospitalized	CP	287536	1.69627e+06	677.8	1434.91	175.135	553.458		147.864	698.727	89.1414	3038.21	2147.14	7083.25	450.12	1978.47	7323.01	88380.4	359826	1042.23	329606		3925.05	4.70973e+06	589.829	1252.87	5359.76	134434	594.416	1503.78	4102.94	89.8107	831.196		149105	493.327	3479.6	1.35398e+06	842307	182665	215.654	515885	363959	138551	26776.8	195391	278439	25639.4	74170.4	39707.2	98123.5	614.075	515.525	3531.6	211.772	294.405	544.672	308.539	99055.9		14526.2	2577.84	1456.72	394.251	89.8488	616.711	8532.38	25914.4	99063.7	102564	69727	70248.4	51467.8	1.11829e+06	18591.6	12169.5	271104	36764.2	59760.2	37931.5	91423.3	49120.2	23428.9	8797.31	172782		255.569	187.035	1887	610.946	2788.26	237.274	3795.15	492.16	238.108		326.888				1747.61	10464.4	868.689	4665.47	139154	174.368	1686.34		591.559	2240.49	627.201	1202.18	248788	3999.72	287568	4628.3	11205	163.262	2659.12	302.833	53163.8	11195.1	2937.66	420.195	9293.83		758.984	23986.7	1408.34	8679.59	628.658	519.222	1608.45	2272.63	2418.85	1017.64	1022	4301.96	257.465	2740.44	642.046	2438.04	359404	10928.9	10800.1	52035.9	529.764	162.229	5001.96	33575.6	643.829	1498.18			1132.98	423.897	3004.59	15124.6	241.844	2890.96	130.871		816.603	445.098		1100.86	9412.54		10068.1	4020.06	1968.48		4579.36	470.428		146.66	13659.9	39844.6	12465.6	17719.6	388.219	6330.22	652.701	86.5888	38419.3	633.364	181.042	5986.02	5771.34	4943.56	29430.7	26233.4	103.625	1803.11	141.168		283.627	128369	444.857	3175.29	505.811	380.839	317.373		330588	870.691	405.761		500.192	1958.39	1106.43	762.856	446.661	3790.41	820.245	307.487	1120.28	20214.6	389.855	961.153	733.223	5552.2	1238.57	16377.3	437.239	27297.4	136.228	4586.41			692.691	3.34885e+06	1513.95	40634.6	264.058	290.88	1.22131e+06	31720.7	1524.12	926.307	2649.57	791.263	2325.47		512.972	37053.1	449.623	164.349	600.843	6075.91	781.165		5693.83	29987.3	8533.71	12693.4			683.999		509327	21900.2	66344.6		728350	149417	533994	147153	1.55852e+06	780631	901231	421.968	3875.97		1315.78	1125.72	302.303	58.7839	753.865	91321	144331	30606.5	159947	3838.25	224449	472.386	50014.7	1140.45	912.417	799.098	16174.2	5646.11	3533.25	8742.39	6711.45	175.437	71086.1	206.252	2379.62		8008.48	224141	3227.16	1788.69	1563.04	34238.4		3065.87	77323.6	756.102	10447.4	18645.4	1503.67	1909	1099.05	257.531	697.648	201.22	3279.48	80.1243	228.162	15500		2737.96	4523.15	1350.55		717.899		1625.03	1786.35		258.489	12080.1	173.277	10541.5	327.207	3236.66			309.028	11352.8	725221	331440	1863.72	518.292	1486.69	980.979	269.836	1458.92	1564.08	2711.43	273.594	212.302	2175.77	318.107	1038.13	427.346	1585.51	1374.53	158.731	25191.9	162.276	2467.42	9663.05		760.281	235347	2157.76	508.036	96297.1	3614.32	4560.11	9148.01	1764.59	1672.44	299.042	363.21	7980.36	3878.18	72439.9	7881.63		3668.08	843.204	624.558	63.4261	721.987	402.073	171.935	448.544	851.325		994.376	375.904			2228.37	226.083	1999.37	825.325	324.437	201.808	2546.81	2991.2	4786.46	5711.68		505.62	1401.87	273.963	114629	356.722	658.135		1166.44	4183.58	3295.48	1802.93	1301.81	8750.28	37771.4	92852.2	27968	14729.1	912.595	520.998	1.00545e+06	6580.22		1.23595e+06	35478.2	85894.8	25049.1	1244.67	78704.1	816.765	35882.2	121836	385351	487.509	1034.28	3885.7		2398.19	1070.52	399.494	362.246	507.218	1478	1714.17	1506.46	3063.64	7082.67	1458.44	274.722	218.712	824.086	1178.68	373.893	1.32493e+06	140.084	3673.61		10430.4	1671.13	1019.51	212.371	4114.38	871.613	814.964	535.592	586.797	583.223	375867		2442.35	4253.53			1304.47	152.886		890.599	686.859	3161.25	1168.44	357.807	9341.13	9084.65	876.022	913.065	284201	28792.7	2285.43	596.969	1877.44	241.306	895.141	61.8708
20250205_TTHT_EV_kalai002_SA_EXT00_B2_C4	4	female	35-39	hospitalized	CP	265644	1.08289e+06	240.255	10656.9			287.928	200.657	686.827	116.337	2189.9	1589.57	533.973	372.61	1584.68	5104.65	100786	492444	1286.48	418930	831.622		4.30334e+06	618.531	1256.65	9406.03	129244	521.227	302.361	2286.93		409.831	60.3575	99976.8	2513.77	5194.36	1.33748e+06	602763	104509		661676	413206	222958	24611.4	207676	285829	17022	118037	39335.6	99067.1	116.51	810.485	3600.75	734.506	505.638	759.223	337.73	112954		11329.7	647.543	1593.55	477.537	137.206	707.204	6333.01	15601.9	60562.1	59527.6	42703.6	50542.7	50080.3	850384	5355.29	5877.35	224793	35473.3	73856.2	31645.7	81610.8	52196	26849.5	8889.93	202241				2068.72	778.413	1648.51	195.637	2914.69	373.765	236.783	579.93	501.85		157.815	246.379	956.992	17704	867.021	3181.71	153558	146.869	1370.44		625.031	1646.98	587.825	1218.16	208667	4753.66	278613	14410.5	13396.3	356.512	8193.57	1779.72	61438.8	6622.96	1826.8				721.495	14876.9	2566.33	16787.8	436.329	465.521	258.141	2022.06	2828.83	1250.71	2828.39	4314.09	96.3563	4717.99	432.844	2449.67	494574	12820.7	11883.4	55288.9	615.045		5175.24	87814	368.091			379.801	1759.66	457.654	2362.41	5426.36	371.833	339.148	266.59			369.655	315.217	2451.72	9281.7		2099.53	4937.95	914.295		5602.15	294.624	812.947		14349.5	53205.1	9876.3	19804.6	302.02	7472.75	1706.98		18652.6	749.208		4118.64	6862.85	1253.58	12194.5	24519.9		2616.09	102.581	2685.76	169.051	10140.2	735.012	1908.41	634.769	480.292	450.149	506.718	347138	656.984	485.576	359.868	626.622	4451.38	863.813	804.869	405.137	2467.37	1113.13	295.615	1335.26	28379.4		1905.2	2844	3915.43	881.443	13792.1	461.615	33348.5		6654.6	464.465		1843.24	401786	691.353	32622.9	450.739	277.779	1.30974e+06	55905.6	2460.97	1075.62	5154.62	933.399	3344.43	268.813	339.065	18785.4	1093.01	801.308	610.904	1574.27	2339.13		6121.55	24498.8	5913.18	10759.7		102.507	638.257	2192.37	1.0363e+06	107071	42099.6	6176.08	1.17839e+06	187921	716820	554926	1.93931e+06	979331	975942	1030.45	2300.6	465.106	801.75		241.141	21.3802	701.27	107879	186333	43832.6	213916		288855		50015.2	1234.84	1384.82	642.841	12840	8142.56	760.645	12316.5	11483.8	118.685	52427.1		10551.5	163.289	1966.88	288197	1629.99	1479.87	879.895	14942		1862.42	25485.9	892.953	8099.28	14850.5	876.352	1440.67	1260.72	735.645	522.865	141.531	2219.37	77.0759		4879.62		2731.12	3975.13	887.182	3071.29	602.738	318.639	810.513	1941.93	1315.24	334.431			3999.66		3300.04	340.248		212.001	5501.67	916402	442814	421.287			1828.32	271.97	393.407	694.479	1557.6	796.738	358.814	2588.01	314.818	879.068	404.013	1653.63	1224.73	145.502	26374.9	178.241	229.196	9777.19		2474.01	223301	1012.54	368.621	113082	2895.46	1153.23	10489.3	1613.17	2202.28		1626.79	7004.9	1627.53	52637.8	1929.34		1522.19	480.169	1441.85	97.2103	1445.66	792.368	578.268	1647.18		528.732	277.817	763.551	450.189	732.495	2457.83	485.495	2044.36	241.144	221.462	308.452	410.782	2979.47	17548.9	4836.57	118.477	566.897	2423.48	330.789	118419		770.621	810.678	1111.97	4314.44	3577.13	1360.13	1004.38	10964.6	10203.6	95171	28283	5106.51	1005.1	538.643	1.0083e+06	5277.42		1.02489e+06	21920	100245	22653.5	748.505	70789.9	357.452	26521.7	157523	359352	456.173	1631.87	8482.55	782.172		933.58	247.176		858.837	137.181	822.54	1007.09	3456.01	6536.75		258.826	546.256	498.299	1888.06		1.25919e+06	103.776	8870.03	602.985	12999.4	4698.88	996.997	213.794	2994.26	535.351	511.14	151.726	527.918	294.762	691422	913.322	3532.12	2573.65	4848.19	249.289	846.627	178.61	623.526	1491.28	1274.28	2720.64	1111.59		8032.73	7060.29	558.332	1224.04	253660	10929.2	1701.91	652.683	1787.07	284.837	1328.38	87.3859	1004.83
20250205_TTHT_EV_kalai002_SA_EXT00_B2_C40	40	male	5-9	hospitalized	CP	235848	1.78193e+06		2415.36	247.067	306.089	326.271	229.566	862.174	121.922	2372.94	4247.83	1111.89	475.74		4591.87	104844	350906	2167.96	431512	1912.97	13741.5	5.89293e+06	605.655	2300.14	3837.96	130040	759.737	490.047	2643.96		941.865	122.65	148256	1010.91	4357.24	1.83926e+06	1.28011e+06	223440		494961	427083	188072	27764.3	185739	372951	20031	101716	36574.2	152138	447.146	1178.17	7276.71	1329.06	656.54	963.142	440.32	116509	5944.19	12797.3	465.773		482.836		818.458	8728.05	49708.2	99941	126996	51884.6	71875.2	57600.6	1.31452e+06	15223	5078.98	267349	37692.8	84394.4	38704.2	84695.4	38232.9	22174.4	6789.36	136060	1023.98	783.864	150.783	3074.06	1407.69	838.845	434.112	2546.91	840.813	334.446	820.988	257.88	996.853	175.851	264.168	1117.33	24167.8	2193.26	2957.41	134567	114.661	932.739	1566.62	804.121	1876.94		970.403	251383	4462.58	245705	9119.25	18000.6		6731.92	1181.08	57136.8	4308.94	3253.39		3708.74		1101.04	18655.8	2798.31	8706.54	173.912	1292.35	990.537	1524.7	2650.43	1254.6	2370.97	5657.4	292.483	6291.3	125.209	2478.03	395875	16499.5	12283.7	60903.7	681.29		4858.42	33488.2	695.044	1348.67		405.207	1403.36	436.368	1893.33	10089.9	560.567	4657.67	218.371		1134.79	290.986	374.57	4049.51	7119.62		17210.3	8473.97	1644.56		5674.81		1083.85	140.378	18001.2	44137	12828.8	26681.2	330.833	7500.06	1642.68	74.1046	32003.2	499.471	314.846	2235.75	3151.15	4794.09	18348	24860.2	110.718	2064.36		4578.15		47148.2	464.753	2245.61	631.209	537.097	346.959	461.975	376975	1857.52	520.843	390.598	1205.93	3130.81	679.898	1632.27	691.785	2957.07	1405.08		1482.76	24180.3		1652.73	780.446	6721.11	1617.62	31647.1	232.105	36827.8	296.205	9418.55			2937.38	3.72841e+06		26985.1	756.119		1.66364e+06	55452.5	3653.15	1552.89	8830.4	1855.51	4825.77		382.153	33070.5	2000.84	415.888	736.642	2045.96	859.992		5726.37	20595.1	6585.48	11887.5	11065		528.605	4350.94	583583	48663.7	40253.8	3195.59	1.62573e+06	695707	363819	846984	1.90956e+06	1.16829e+06	1.16895e+06	546.254	3088.18		2207.68	6084.55	178.407	65.239	1333.38	105929	197880	26630.8	231122	8395.37	175802	1462.87	40238.3	1244.59	2052.91	566.712	18094.5	7787.21	1217.34	9758.49	13494	102.192	269029		10604		12471.9	262765	10592.4	1178.55	2109.59	41821.6		3000.62	37299	422.896	8485.07	9408.63	928.542	3958.97	10435	318.261	632.158		2632.56	70.2208		5366.87	289.537	3141.62	4395.75	951.866	5592.85			1359.52	2209.04	1547.38			406.664	3981.15	2731.7	6557.71		312.729	262.365	11295.3	1.07001e+06	595121	677.967	1209.83	3560.65	1912.72	476.556	850.683	1684.53	2565.81	870.364	448.316		2408.61	967.679	532.472	1431.55	2590.04		26615.3		1062.98	4229.65		3075.49	251821	2473.44	419.857	92900.6	4421.36	2435.3	22623.1	3711.66	7766.28	295.027	326.829	7933.24	2111.23	52683.4	2527.8	293.661	1550.58	368.832	3420.68	105.954	1637.04	739.628	446.393	1264.91	4142.93	578.541	289.54	723.995		819.58	8254.04	856.676	1906.27		253.197	337.8	2497.12	3211.57	5262.27	5239.21		1286.23	8820.68		204152		2379.05	1790.5	5802.63	15441.8	10423	2678.09	2185.25	11989.6	131530	89440.6	24887.8	10695.9		451.155	1.27308e+06	7327.75		1.25637e+06	39630.7	84226.2	24396.8	635.254	100393		30930.2	172763	556732	816.471	1982.83	7420.58			1154.58	1123.45			1103.57	651.011	1396.15	6154.09	6734.6	10796.9	494.71	777.56	482.364	5411.26		1.83757e+06	154.782	3152.45		11725.1	2372.07	1152.01		7134.19	522.6	931.635	205.067	752.943		884846		2807.17	5621.09	16229.4	410.136	1204.85	234.403		1378.92	1000.86	2970.16		680.922	8197.85	11503.2	2877.1	1418.62	277470	8472.55	1888.01	2736.75	2398.3	187.322		112.051
20250205_TTHT_EV_kalai002_SA_EXT00_B2_C42	42	female	10-14	hospitalized	CP	278212	1.78424e+06		2939.91	111.38	318.722			566.687		1859.29	1147.88	966.118	392.646	1260.3	4220.56	121585	297011		464579	326.352		4.82741e+06	805.108	865.112	10865.8	106792	425.673	438.237	4261.84			90.5664	91770.5		4205.42	1.47324e+06	458647	156997	137.729	626796	436108	223417	22404.4	148671	331766	30178.9	135556	33776.7	124031	643.482		2517.98		168.972		142.828	87127.2		9037.5	629.98	841.22	514.689		1050.68	7365.46	40764.3	83404	99279.6	35666.4	54004.5	56300.4	1.47184e+06	13780	6449.54	335657	44899.7	95084.9	38631.1	100340	49085.6	24688.5	7370.96	211649		454.295	124.002		450.119	412.425		1267.45	248.977			1034.76				1145.06	13267.3	2079.55	3700.68	108719		1285.53	1234.76	249.987	1471.1	567.21	1023.25	199180	3677.28	340047	12260.9	8428.6	184.531	5344.56	536.046	59118.1	8652.72	2522.5	322.569				19661.6	1104.67	7335.84	71.7155	23446.4	887.122	2214.38	2139.23	1047.66	1833.66	3735.99	172.405	1368.63		1094.33	476376	16111.2	13313.7	57633.8	584.595		4779.92	48489.6	575.533	1085.2		287.394	957.45	449.711	2304.84			6394.41	718.534		1078.17	573.695		1613.97	7601.61			2640.8	1049.53		5688.75			147.442	14628.6	36786.7	11188.9	18182.9	227.277	6040.2	4174.93	74.4841	24894.8	298.771		5153.14	5818.09		20003.5	22469.2	80.1042	1471.61				13580.4	377.029	1296.57	442.559		127.728	500.339	325731		258.489		359	4823.83	712.299		364.166	3546.84	1611.14		794.791	21467.3		3362.86	3288.1	3166.44		1229.55	268.216	31777.9		6276.25				485767	842.988	36658.8	87.5341	249.099	981752	59171.4	2232.78	391.714	2630.59	356.773	2025.56	282.844	424.805	19189.2	1578.93	538.814	564.018	2040.55	714.989		6513.89	17104.2	5599.58	14763.5			473.322	3656.75	275024	20932.1	15565.4	3449.56	1.05565e+06	200321	522769	246789	1.36149e+06	684475	764241	1480.55	3729.33	438.238	1376.48	2132.02	90.7167		1147.36	91909.2	193462	50834.9	261858		124845	3719.95	47228	1215.87	1199.99	424.353	13191.6	7604.55	311.285	13995	7232.71	1753.48	76556.9		10954.5		2545.2	274843	10539.3	1045.53	3418.63	39625		1713.7	16767.4	1278.63	8548.77	15945.7	883.247	391.12	214.759	565.427	589.583		4582.95	67.7252		693.049		1389.35	3630.07	1676.95		534.959	267.429	1281.54	1607.3		200.48			964.303		2284.76	919.387		93.4751	9941.98	811681	463090	178.397				426.738	941.327	1646.22	2021.81	309.951		2118.14		1799.48	510.087		642.241		27075.6		194.645	12662.2		2980.53	247420	1370.78	427.457	91226.2	2319.38	1286.68	2661.43	413.86	218.99		730.521	10002.5	1817.32	73238.7	3337.98		290.535		5224.85	98.4341	1459.51	718.137	799.594	1752.9	5186.81	548.732	293.127	911.928	818.791	4197.64	2721.14		1359.07	399.099	444.719	243.178	301.349	3811.14	3675.11	5798.17		278.617	352.235	528.523	91430.6		308.513	263.989	174.446	4681.39	876.137			4851.48	67870.6	72901.8	19133.3	13128.1		575.608	1.16077e+06	6854.23		1.30483e+06	26156.7	103638	24628.9	909.378	78259.2	312.909	24629.4	165569	566207		636.261	7138.23			925.68			1141.4	1544.04	1288.68	427.93	2631.86	5686.32		640.42	132.042	745.346	1365.61		1.59772e+06	68.4222	11409.9	580.61	13526	1571.84	1163.64		2690.09	818.499	1452.58				473368	1363.22		519.517			989.779			3978.95		3233.6	965.642		5477.28	5234.07			240892	7121.21	1950.64		833.067	112.237			730.569
20250205_TTHT_EV_kalai002_SA_EXT00_B2_C43	43	male	10-14	hospitalized	CP	226419	1.57692e+06	663.966	1869.06	158.889			97.3066		58.1054	1191.63	2008.41	921.243	576.759	3445.72	6174.43	89013.1	314722	710.267	308138			3.96153e+06	548.643	2677.8	22000	128511	575.794	622.909	4319.22	96.0347		92.8115	111255		2541.81	861582	747917	91432.5		389533	163164	57990.3	6619.91	128177	294704	13904.2	95964.7	38216.3	100541	243.568				182.209	261.775	253.864	84883.1		9337.37	809.349		488.295	61.675	998.947	8713.64	29782.4	100420	109603	76235	68009.3	58321.6	1.252e+06	28209.8	3515.32	265740	38758.7	86023	40742.1	55131.5	50144.1	25238.5	8804.81	196441		211.687	79.5513		548.917	196.722		762.59	371.048			423.715		90.9065		1243.68	11369.7	918.395	3502.12	89827.4	103.398	940.684		345.386	1825.74	632.889	732.11	250343	3112.81	285335	8282.55	4170.55		325.887	697.975	55767.9	4192.39	1995.33	219.339	1215.76		662.712	17444.6	409.857	5605.64	160.949	640.287	1119.14	1761.83	1601.89	864.818	1254.67	3568.88	222.504	1250.72			332567	11967.6	10806	58377	547.95		2973.67	11886.5	636.554	650.979			1179.07	331.77	3999.44	420.111	237.901	3773.47	468.903		762.954	218.848	256.104	1348.9	5881.04			2755.99	1037.38		7980.82			143.102	10816.4	43694.7	9587.86	24418.1	311.69	6371.91	2497.75	71.3401	25609.1	522.676		4663.52	5646.15	2456.9	18316.5	31639	102.627	3367.88				76639.8	445.287	1813.37	480.122	69.9028	211.45	640.07	322306		357.808		432.144	4064.36	623.605			2424.08	2318.08		1363.85	29991.2	241.76	2145.36	856.997	3001.34		4031.99	301.353	38992.9		6668.96				3.59252e+06	1565.92	38196.2	195.364		925799	29306.2	2151.44	902.753	2388.91	556.592	2238.48		515.911	31168.3	1332.58	284.836	558.712		2366.58	424.487	4351.87	22911.9	4710.46	9713.69	540.228	100.479	422.896		703849	45082.5	4044.54		754774	166105	662969	273956	1.23431e+06	822653	1.01677e+06	814.565	3146.48		624.724		192.634	57.1266	610.741	93877.6	160124	36860.8	175739	3340.93	162146	446.437	34082.2	1060.69	1853.26	1402.76	25250.5	6572.55	175.624	8613.69	6418.29	218.301	116389		4726.73		5173.09	212312	1928.4	1347.82		19812.7		1513.58	10930.1	580.319	10037.7	22765.4	954.443	622.14		181.034	500.925					721.889		1511.08	4239.29	2396.19		727.076		1324.43	1610.98	2700.19		2690.43		4785.75		2869.43			281.828	6167.73	704983	206492	299.747					458.459	877.951	874.081	196.644			264.957	1474.91	556.3	1337.4			22425.3	205.814	566.034	13929.3		259.164	270474	1499.74	463.655	81822.4	4438.37	2999.42	1591.75	352.258	798.612		170.859	7074.39	1831.99	59944.1	1352.41		276.756	198.357	1621	103.223	1451.06	1286.35	538.598	2242.64		607.067	195.036	526.464	795.127	798.431	1502.32	401.564	1847.63	570.074	178.16	365.794	770.071	1350.73	6449.47	4801.48		185.267	319.018	502.061	129208		240.242		156.324			915.677		3841.4	22619.1	61289.3	32058.5	5935.37		447.796	941467	7794.71	86.7773	1.01674e+06	30041.8	92169	19690.1	138.496	100427	312.123	27226.3	149241	446082			5456.48		303.04	950.255			771.027	650.065	545.11	1494.02	5434.58	6031.13	1886.75		142.291		937.684		1.27449e+06	114.815	2666.64		9743.9	919.474	502.951	264.696	2292.11	1408.67	505.832			288.409	432449			700.039			1367.59			5372.15		2942.26		252.601	7745.89	4910.19		170.758	256554	12808.4	2296.93		1919.94	278.237
20250205_TTHT_EV_kalai002_SA_EXT00_B2_C44	44	male	10-14	hospitalized	CP	275205	1.88627e+06	411.075	2361.75	185.826	364.537	286.4	122.791			2339.97	2609.32	1777.67	367.345	1101.56	7476.14	107315	240094		326510	717.501	4803.23	4.43111e+06	819.105	1710.19	7535.66	147678	482.471	261.694	2218.66			92.3863	65315.1	629.323	4345.31	1.46875e+06	720033	214181	138.678	532484	377677	206774	21209.1	217413	262861	28497.8	116689	30751.2	137829	167.508	354.188	2852.55			551.511	248.401	105998		10812.8	1089.82		459.303	94.9655	1001.62	7792.41	30069.8	103579	110648	49447.4	59069.2	53741.7	1.16722e+06	30527.8	40617.5	299060	44819.6	72084.5	37366.4	110592	43647	24188.9	6526.58	170721	543.062	107.167	52.4502		481.015	892.006	303.187	1232.82	353.357	179.775		506.597				1074.05	10798.4	744.72	3739.33	67436.5	123.694	2011.85		520.581	1742.28		1226.22	188601	4593.55	267339	16323.7	13800.3	252.638	5148.11	1324.33	58714.8	7721.24	1961.6	293.62	1076.99		787.564	19775.9	1364.88	5997.53	388.736	355.979	1214.77	2580.18	2020.65	1176.38	2671.29	4556.6	251.253	1845.17	176.227	1601.11	350115	12586	13347.8	56410.8	531.955	173.56	4825.6	3349.3	256.39	1459.48		267.338	931.866	472.917	930.997	341.256	116.346	3574.58	259.661	321.325	791.765	563.28		1120.2	12344.8			2020.32	1486.51		3803.11			123.69	13718.5	44775.1	11320.4	23782.9	335.778	5707.39	1106.9	71.687	31121.9	650.069	256.042	3582.76	5455.09	2256.55	7978.75	29719.1	111.338	797.937		2330.5		52150.6	595.723	1815.48	499.292	173.766	136.155		340056		283.209		819.386	5812.42	602.819	780.55	412.305	2890.52	1028.01	235.111	855.397	24872.5	351.399	1595.15	908.639	4932.19	613.213	830.677	348.641	32372.4	342.328	12722.4				3.09538e+06		24736.9	556.84	156.182	1.45937e+06	49201.4	1675.89	440.885	2620.21	658.72	2891.03	341.542	372.23		1384.57	155.572	559.9	1916.47	621.522		5665.53	18798.9	8501.58	10050.7		128.241	568.859	4196.13	673198	32978.3	36676.3	3172.75	1.05701e+06	160144	496316	211876	773697	952599	1.20767e+06	416.875	3194.89	413.883	1187.01		361.969	48.0968	819.942	106876	230770	38147.3	217976		102695	438.442	52737.3	714.327	1387.69	209.27	8692.45	9239.42		6328.29	4665.7	125.498	47369.3		3432.67	166.748	9260.73	195587	1122.19	763.437	931.001	27222.2		1929.58	22850.2	881.711	8040.61	19220.4	1170.02	772.517	1444.28	311.043	711.358		703.384	74.9083		644.672	289.444	1439.37	4602.25	1208.62	2709.91		268.427	1042.47	1082.68		273.129			1301.51	471.257	2284	704.701		205.494	5440.08	765293	400445	259.576	342.697	880.431	723.636	334.195	1042.12	959.452	2327.31	443.17	227.898		354.297	1022.76	505.588		1031.89		39186.3		1369.81	5298.28		1100.9	274263	1687.95	480.2	132648	4174.82	2023.34	5725.02	948.124	3055.15		344.316	7603.53	1797.34	70527.9	2925.98	209.016			681.924	80.3889	749.172	455.663	318.322	758.399	4080.92	483.698	216.589	649.1			1931.22	364.601	2277	774.002	320.609	330.052	429.842	3543.84	5601.21	6724.01	234.894		4446.93	409.731	121274	174.992	824.181		1256.31	6398.27	432.278			990.41	3271.64	67466	37561.9	9535.75		484.957	1.07372e+06	6649.05		1.06001e+06	35297.9	95710.1	27285.4	336.067	106548	345.719	25896	188955	586087		810.467	9851.77	765.781		992.478	667.227			1269.62	1369.46	990.936	4637.07	6372.4		359.573	343.884	598.25	993.962		1.42963e+06	110.432	3556.93	578.473	11049.3	2019.52	571.528	108.63	1098.13	705.659	903.078	653.74			454090			3537.1		327.596	811.066		458.826	1513.82	354.744	2960			8325.88	2465.95	1116.08	90.1546	252965	6306.29	1321.95	366.248	1410.44	99.2169
20250205_TTHT_EV_kalai002_SA_EXT00_B2_C45	45	male	10-14	hospitalized	CP	289768	2.05853e+06	523.933	1566.99	143.812	379.987			513.44	54.5617	2612.38	3905.39	1584.58	357.972	2070.32	6978.31	109493	292668	800.36	367303	461.112		4.28323e+06	499.731	1266.7	7747.72	104788	422.209	345.457	4274.87				167184		3367.81	1.26302e+06	841358	114155		499281	329626	107266	13717.8	171473	327669	16140.5	56372.1	47026.9	77722.2	405.982	346.739		241.089	228.876			56199.3		9500.77	1782.88	1817.88	267.709	65.2715	667.997	8429.09	27675.4	87678	90443.7	54800.7	58725.4	60780.7	1.25033e+06	15599.2	16297.8	309496	43759.2	66334.6	33234.7	104103	47768.1	24089.6	7854.14	188183	681.808	190.292	63.2493		498.013	679.107	244.42	1082.29				204.461		124.691		1455.65	15184.2	887.089	3083.92	135675		862.608		639.732	1468.73	2037.31	856.369	275283	3322.83	266679	6813.79	12456.8		4704.6	784.844	58611.5	7017.37	2197.54	380.232	23634.5		629.894	18006.8	1459.19	2956.71	216.507	565.968	396.861	1922.36	2321.45	1311.19	807.785	3134.64	234.414	1942.97	269.687	1005.14	354424	14130.7	12508.8	64575	817.072		3679.84	4972.95	532.428	574.99	117.443		603.334	336.086	3358.81	3228.42	345.614	3213.76	288.596		1285.7		284.301	1478.87	6928.8		2341.63	3520.41	1595.64		5691.95	459.431		104.672	13238	50895	11674.2	22543.5	289.773	6077.46	876.077		27566.7	444.776		6572.11	4820.65	2520.7	32011	35154.6	112.595	3858.51				28150.4	371.951	4162.47	1008.86		219.993	409.205	322552		335.361		506.402	4054.93	411.1		336.901	3775.07	1107.23	260.186	820.083	20538.1	716.813	1207.99	573.885	4051.22	601.467	3840.08	450.302	29811.8	194.791	5119.32	676.133		894.654	3.68162e+06	541.425	42381	373.107		1.1201e+06	38531.8	2220.53	863.126	2183.73	682.649	2899.68		473.773		894.301	423.032	660.277	2000.86	1176.29	296.355	6207.95	38214	8829.44	11873.8			471.71		680987	59625.4	136683	19044.2	872247	228909	378717	469395	1.62407e+06	957143	1.0465e+06	226.633	3577.76		1190.77	2001.15	135.926		626.041	84569.2	152628	27504.6	193874		205408	680.121	44937.2	1004.65	1527.79	476.377	14138.3	5443.41	468.476	9114.34	7649.76	1366.65	90510.3		3792.37		2782.39	237306	2016.57	710.617	1825.14	25574.5		1701.57	17312.4	851.005	10021.5	18242.8	1217.69	1581.11	961.919	263.015	515.98		558.366			2995.37		2006.54	4162.31	951.216	3160.51	1177.98		1307.22	2073.63		212.179			3504.42	289.779	4063.41			257.969	6563.4	896146	498478	255.529					375.822	1617.55	1507.79	518.612	173.534	2513.86		577.65	580.819	1338.6	1013.38		22975	234.201	634.715	10136.6	2537.43	660.72	240339	902.984	661.583	93255.1	4786.01	2683.42	5458.16	1168.41	2067.4	80.7127	344.929	9309.44	1472.16	70086.2	5558.62		927.699	252.044		57.8477	885.41	272.229	353.661	771		459.876			399.271		4203.53	303.17	1579.22	604.951	482.615	347.368	2030.06	3100.6	7373.7	4941.75		242.118	1676.03	462.583	105550		504.286	297.477		3534.71	2664.74			2600.91	15852.8	94931.9	22985.8	8152.64		625.65	1.16308e+06	9241.36		1.11577e+06	39297.4	84786.4	32931.5	547.714	107510	363.486	26648	193645	427353		444.39	4628.17			1150.57	212.34		726.941	1025.06	1100.49	1610.91	3671.81	8835.02		141.184	219.337	2003.13	679.961		1.5191e+06	119.509	2972.15	659.711	9537.59	2125.48	567.621	205.14	2245.28	836.878	617.946		269.788	346.632	555138			2448.45			2403.35	113.109		1308.64		2555.14	835.968		8776.85	6948.15	635.907	602.635	282448	12977.7	1860.91		1749.55	272.43		44.2045
20250205_TTHT_EV_kalai002_SA_EXT00_B2_C55	55	female	10-14	hospitalized	CP	228027	1.58213e+06	171.831	1502.72	98.8219	359.065	311.954	177.389	679.289	111.216	3076.32	2341.8	682.108	413.824	983.985	5761.67	120361	257830	1906.74	440464	565.447	2056.75	4.04901e+06	707.295	2082.52	6288.84	142744	781.171	418.83	2161.77	90.0338	444.995	79.9949	104387	832.898	3175.88	1.28386e+06	728727	158916	134.097	410878	138411	97040.8	16841.5	173905	174438	16833.7	97734.9	47405.5	104471	137.14	784.571	2312.06	346.608	314.946	1081.49	359.542	65937.8		12382.5	585.361	601.288	683.26	85.914	856.124	7743.56	28775.3	109859	104987	53665.5	60669	62596.4	1.21455e+06	23081.2	5227.2	270861	38507	71711.7	46645.8	82895.1	51588.7	21623.1	8269.73	208757	473.599	175.732	41.1224	1799.49	726.987	528.37	448.693	2535.26	599.148	319.4	641.904	347.36	352.403	163.88	237.729	1070.41	14939.4	1000.36	2612.27	57953.7		931.129	1620.42	379.003	1344.12	443.411	1071.64	215638	3568.8	302887	5850.26	10728.3		2408.22	886.258	57263.9	6318.32	1957.3	301.516	1447.45		887.888	18192.6	1740.96	9921.32	589.226	448.097	678.513	1590.26	1975.85	1122.99	1473.16	3181.77	186.178	3969.93	270.761	1365.34	304364	11792.1	12754.8	57656.4	1945.9		4042.97	2089.79	523.19			383.231	1692.04	394.07	1796.26	1806.66	461.258	2694.88	222.938	361.214	819.511	359.146	316.133	2497.51	8346.04		1833.57	5256.22	1325.44		11183.5	491.051	884.14	152.89	13319.4	43500	10642.1	23996.6	458.545	6060.34	1142.37	47.2718	37061.5	427.024	364.146	6890.44	4438.07	1468.8	21791.6	24204.5	97.7534	3231.85				105278	405.597	3207.9	656.611	190.909	331.843		321420		675.256	397.645	888.254	6658.95	618.901	1571.36	562.181	2463.35	1223.82	159.167	1114.52	19325.6	355.473	1944.87	831.723	5979.16	930.793	19253	286.224	30930.6	219.018	7350.05		919.599	1921.98	3.19009e+06		29133.5	590.316	386.609	1.16515e+06	44895	2405.08	1229.41	3582.84	878.491	2656		332.448	41776	764.519	358.792		56726.1	1138.54	579.717	5140.5	38571.8	2268.14	12091.3		148.875	556.175		643511	30232.7	79774	1659.79	993390	168431	614942	40909	898504	927683	813917	735.556	2969.12	536.236	1521.91	1249.28	189.676		544.26	90055	190579	38112.1	173619		107918	445.043	44144.7	752.351	1608.36	672.143	17008.6	6988.41	676.101	11243.1	13519.8	130.431	91071.4		1910.35	153.182	2451.49	182929	1795.81	1544.12	787.511	23054		1261.85	18591.4	531.43	8978.66	7939.84	1182.94	2411.31	4534.65	167.3	734.61		917.615	64.0719		2184.24	328.779	2983.03	3686.26	1109.34	2753.8	743.145	370.21	1223.58	1166.58	1003.67			186.926	3376.79	651.079	2926.08		330.57	251.294	5283.06	692814	306075	372.859		2326.76	1901.88	454.664	501.276	1430.28	1479.82	576.946	229.975	1098.28	435.365	838.177	559.463	1144.67	1021.61		29204.7	195.356	852.132	6449.8	1281.18	554.965	256463	1691.7	374.673	106318	3523.93	3254.46	13458.3	1534.92	4741.74	201.784	108.6	6573.37	1263.77	63796.2	2923.54	226.731	821.764	312.439	1391.81	100.428	1239.1	758.041	490.302	1471.35		562.056	309.724	621.788	363.8	549.248	3886.88	573.517	2208.98	455.763	194.993	402.767	915.621	2556.91	6040.04	4489.95	157.619	608.347	5293.4	422.743	89836.5	263.357	880.013		2347.86	6975.9	2731.01	868.595		3825.19	15148.7	74522.6	18876.4	7468.37		335.791	1.01535e+06	7439.91		963650	26796.4	56201	30515.7	498.858	92695.6	216.695	27608.2	178107	532194	372.666	1172.76	4786.11	1013.53		926.43	1118.86		615.577	1342.09	522.729	1241.57	4945.27	6751.56	1661.27	474.607	608.993	842.326	2194.81		1.31277e+06	91.8689	1832		9020.98	2565.94	439.255	239.089	3102.8	779.698	956.533	765.505	450.702		495545			5271.27	4235.7	282.275	1002.14	205.236	305.574	1493.1	561.169	2789.13	1380.01		6974.31	7790.81	1292.25	1443.5	316667	9729.33	2157.05	639.829	2626.64	281.667	799.577	85.9042
20250205_TTHT_EV_kalai002_SA_EXT00_B2_C6	6	female	15-19	hospitalized	CP	213541	1.37187e+06	1158.13	3164.79	97.8518	393.686	281.739		457.683	76.5407	2548.17	1870.99	816.38	470.399		4416.04	92939.7	343382	867.488	370547	191.743	2666.55	4.40938e+06	712.549	1185.87	4361.72	141139	703.156	346.327	3344.64	82.3556		103.852	143787	582.9	2781.78	1.15501e+06	726490	66093.3	137.925	350003	152239	99842.7	12482.3	140727	279003	37884.2	102110	45692.7	88946.1	120.394		1103.84	199.851	238.152		531.281	70588.6		11527.6	566.453		571.86		1245.86	6911.37	37923	118880	125205	68990.4	68591.3	59758.8	1.02192e+06	24148.6	16338.6	283062	40027.8	59784.5	38698.8	88022.8	45868.7	19724.7	8076.3	206668	487.25	250.808	50.2397	1299.53	674.346	609.719	270.023	938.311	165.061	165.28	387.448	378.942		123.223	220.034	1510.35	33888.8	737.163	4229	124419		953.344		475.16	1813.31		297.852	253182	3341.79	274001	10530.9	4995.97		886.877	964.424	54100.3	5368.62	2655.99		1117.77		880.719	20694.7	744.64	12477.6	92.2955	506.138	580.15	1709.23	1829.94	1108.13	1973.26	3502.56	556.987	2356.18	175.803	1772.71	315661	13335.4	13447.5	57725.9	910.875		3987.42	101062	430.02	612.458		369.432	1611.81	324.867	3392.94	829.098	388.234	4189.25	160.899		832.116	278.19	355.977	1825.18	8743.08			2967.65	1534.96		3697.96	310.209		184.841	12882.1	36393.4	11570.1	22219	372.938	6413.74	786.502		29870.1	517.954	182.255	6842.92	6986.87	1612.31	13202	25147.4	87.4729	2327.23				20503.8	424.014	4449.03	907.08	87.7964	224.61	513.812	325212		410.722		782.57	10607.6	860.052	730.678	301.299	2414.44	819.487		810.381	22498	397.555	2126.72	830.942	4504.03		7062.58	564.78	36279.5	193.813	5806.77			1420.95	3.15569e+06		62579.3	336.569		1.12336e+06	34730.2	2191.56	783.307	4838.48	359.492	2796	358.026	393.252	29845.2	1084.35	319.682	557.385	1106.04	906.895	407.585	5210.98	31349.2	2716.86	11321	10487.4	96.3547	975.384		687885	25817.2	114827	5976.43	1.13953e+06	116357	650590	557988	1.50234e+06	988528	1.02789e+06	5607.13	3727.69		444.534	1527.09	359.335	37.743	597.814	91185.9	151296	30666.3	158874		223964	492.373	42965.2	1117.53	2465.87	854.858	15603.8	7323.75	311.103	12809.9	7842.75	213.506	76603.4		4401.42	144.367	10182.3	232568	1580.45	1508.19	652.952	24342.3		1500.53	22676.5	536.831	11675	11211.7	1158.07	1114.47	606.577	193.865	586.521		460.223	64.4476		1642.72	204.693	2861.16	4853.04	1692.7	2195.82	724.624	293.624	1172.59	1379.61		368.855			4315.02	292.613	1670.57	287.09	236.957	259.092	4454.51	729361	242367	460.332	1594.65		1360.64		387.155	1195.8	1236.32	527.733	296.987	2331.55	322.115	1212.94	486.578	1135.99	1157.78		23330		974.55	12921.5		926.625	223638	1105.29	442.809	116407	2730.21	2460.3	4605.27	1337.27	2342.74		115.923	5033.93	2329.07	67280.4	3389.84		374.081	766.916	948.761	72.1078	1138.19	500.457	392.55	1180.97		325.378	252.527		348.531	514.147	1766.64	348.253	1886.83	620.953	541.783	387.685	1100.96	1348.46	5437.68	5890.89	305.838	416.801	2460.22	427.628	82204.5		892.773		1988.46	3709.15				6804.02	10989.7	63323.4	23276.9	9743.3		515.165	1.04837e+06	7447.56		1.07209e+06	23325.6	89777.9	29822.1	408.131	89700.9		29359.1	148226	368359	357.707	751.611	4317.19			798.769	405.283		561.668	685.608	443.154	1138.34	5237.2	5226.74	1126.14	205.298	242.355	399.926	1257.47		1.4628e+06	76.8049	2573.29	18646.3	9831.67	2300.74	525.318	110.898	3006.58	745.227	604.99	1065.02		451.577	456378	549.937		2276.99	4944.62		1023.76	169.757	418.818	1086.22	383.546	3061.22			8393.46	7018.52	540.785	726.592	327011	11465.7	2330	485.964	1676.85	318.952	968.555	40.9509
20250205_TTHT_EV_kalai002_SA_EXT00_B2_C7	7	female	10-14	subclinical	CP	268600	1.90079e+06	267.396	1827.99		394.52			724.191	125.386	2363.42	5396.92	765.393	263.709		7398	210898	301129	555.725	490219		3304.73	5.05918e+06	829.049	957.809	2353.25	114641	713.786	385.223	2418	103.134			86754	708.96	2521.89	1.54713e+06	1.01473e+06	187130		571961	557314	194769	25546.1	270196	232753	33033.5	183930	46887.5	149095	680.378	445.953	2733.19	776.665	540.762	827.262	452.186	111678		6319.63	151.579	1110.68	435.419	112.336	1188.92	8649.3	19881.7	80654.1	76701.2	38727.2	46973.7	38607.1	1.41933e+06	11746.4	9532.27	299079	45066	76542.1	42290.7	72406.6	52431.3	27981.4	6009.52	142835	455.243	198.851		2266.63	1001.46	1550.44		3917.34	334.38	175.669	624.771	926.538				1469.67	8944	926.742	2585.84	98300.9	149.863	595.557	1351.17	782.555	1585.28		1157.37	142150	3487.39	315628	15160.8	8102.75	183.453	5082.76	2040.21	54028.9	9879.27	2165.95	289.856				22480.7	2410.39	8563.82	1000.2		1023.48		2567.05	1033.21	1125.07	1001.86	215.152	3548.42	958.828	1785.61	353701	18289.2	6275.9	43266.3	483.113		3991.62	1246.46	481.694	504.653		269.819	990.622	298.976	1142.79	2698.69	178.944	4870.06			772.186	465.48			5301.6		1511.43	4239.58	463.412		8870.63	321.483	825.865	186.834	15411.3	40820.2	10321.9	17882.9	200.949	6409.3	698.751	45.6412	31478.6		208.792	3672.79	5667.91	628.982	20769.9	21777	102.74	573.881	164.231	2540.73		49319.7	271.465	1225.29	348.075	295.612	247.607		349705		450.697		592.712	7103.32	579.973	750.048	368.798	2093.46		367.208	1096.21	19796		1605.85		4279.98	933.957	1871.89	311.267	26673.4		6488.44				442847		42351.7	165.706	231.994	1.45481e+06	52341	1345.54		2393.46	920.567	2504.45	455.676	296.642	39580.2	889.18	287.494	324.019	1973.19		975.162	6134.02	52386.6	2763.73	15450.6		297.138	660.362	1971.14	999235	75225.7	46045.7		844189	180106	704354	58668.8	1.37661e+06	889870	845827	724.123	3234.65	1021.19	693.474	1568.68	272.052	41.1011	1029.02	73010.1	197845	23330.8	163863		144587		59174	820.103	1282.85		3678.65	10392.7	979.773	3796.08	6541.82		41068.6	245.198	5278.13	269.6	3157.12	160091	2937.02	832.115	2506.91	28181.9		1514.3	25902.1	386.349	7348.84	32366.2	1179.51	1319.46	1541.36	159.018	837.244	115.955	2518.6	60.3605		2735.13		1761.05	4076.85		4113.15			919.729	1279.54		329.695				454.229	1719.96			240.442	3288.01	700582	301029	260.952		1702.48			465.644	1000.8	4754.04	663.416	297.106	2440.1		536.26	464.109	599.707	1523.7		35262.1	1488.52	1115.43	9712.83		2134.2	281259	3277.41	466.242	147067	4181.67	1020.55	9871.48	1409.37	2075.97	238.998	160.608	6522.69	1536.52	79704.1	7590.74		1109.86	400.936	624.314		713.284	295.873	331.394	598.73		432.232		330.034			1731.92	314.668	1591.58	560.68	309.26	228.488		2715.12	2921.8	4850.99		592.302	2638.39	300.219	164211		384.083	1076.03	2069.02	4365.39	6009.37	1245.03	1399.73	2035.23		78623.8	28292.8	6958.69			1.16157e+06	7755.42		806201	44191.4	85424.3	19897.3	570.215	83012.6	413.958	29091.1	154360	176276	601.307	1832.23	5754.29			921.719	573.366		596.996	1049.35	1909.82	1081.6	514.278	8200.54		275.341	345.606		1171.19		1.66156e+06	124.268	3536.9	769.986	8459.98	1394.11	706.067		1712.94	871.416	769.393	794.181	699.648		1.28937e+06	751.556	1680.17	2977.19			812.999	129.431		683.94		2904.39	1291.04		3524.63		1622.79	535.305	255050	11199.4	539.026	383.956	1214.85	149.637	1252.56	77.3972	713.298
20250205_TTHT_EV_kalai002_SA_EXT00_B2_C9	9	male	15-19	subclinical	CP	260632	1.37538e+06	281.764	1762.44			390.922	247.454	553.62	99.299	1730.85	4065.88	313.283	397.703		4081.75	107548	248764		361992	695.959		5.52279e+06	593.467	1123.63	2476.63	112383	292.447	362.532	2837.32	81.8926			28841.4	403.111	4038.88	1.64947e+06	2.00288e+06	197417		357974	113996	106471	14211.8	192569	142340	22007.7	118227	29941.2	84493.7	613.388	614.51	2081.93	1104.55	812.84	1217.62	262.469	95155.4		7281.52	125.7	580.404	680.162		1435.84	8457.68	40096.5	106912	106982	39289	47617.4	34633.4	1.28767e+06	15130.9	15611	271261	42829.2	70213.1	29766.6	64628.3	52848	27562.3	7451.84	103382		222.566		1164.55	635.348	1062.18	233.35	7685.72	646.202	277.916	430.42			132.522	203.624	588.434	4496.01	538.316	4787.3	67984.6	148.43	709.954			1996.65		616.533	192643	4273.25	304269	1660.24	10429.2		4384.83	1421.76	60057.3	9924.49	2307.94	520.44				18539.3	2693.23	5994.65	4269.46	681.269	1037.77		44392.9	1114.71	483.143	1377.93	266.644	2342.27	1120.23		272979	15864.1	10385.6	42789.9	1277.49	138.952	3747.01	1701.27	497.856	577.011	217.339			360.199	335.396	3566.62		2617.57			597.934		328.631		4971.49		1121.17	5835.26	743.584	89.2463				171.431	14128.8	39452	13175.2	15356.3	346.044	6209.02	551.073		21905.9			5869.4	8456.82	3345.34	25301.9	18975.8	134.126	902.296	225.502			45840.9	328.387	1287.92	232.96	187.96	282.094	1972.64	275795		349.151		776.045	5270.01	775.318	852.196	256.572			391.631	934.68	16195.9	282.182	1662.21		4954.22	1748.04	528.942	260.194	22002.1		6125.93				2.54828e+06		59839	465.704		958718	72616.3	1586.68	327.134	2640.44	716.985	3551.61	385.463	152.982	16282.9	685.48	430.24		1733.54	694.831	657.156	3153.33	39264.6	1235.7	11637.9		136.03	1003.25		908380	45045.8	65298.5		865488	279483	512297	330857	1.15403e+06	1.27904e+06	58505.5	6488.78	2048.86	1041.23	498.164	5043.71	188.406	125.815	741.505	97805.4	182694	18096.5	104465		149597		53910.1		1039.35	397.74	1484.42	7379.85	598.93	3489.06	7988.64	169.545	26224.5	283.479	1059.09	270.457	2074.78	137534		774.183	1524.9	24553.6		3366.97	46508.6	378.265	10869.8	8290.14	691.936	1027.22		190.493	330.036	116.453	3865.03	66.3223	543.243	1920.94	237.5	4630.83	3749.79		5061.52		448.29	1146.91	1206.6		367.843			903.498		1879.67	348.768		287.414	5591.87	789008	330931	518.39		791.989	1012.74		894.592	1353.85	2181.65	963.06		8396.27	319.694	813.547	500.096		439.159	108.272	39834.8		557.844	4820.81		505.542	254781	834.588	447.983	93077.9	5380.03	1549.47	7179.14	1384.22	2448.33	285.67		8123.8	1512.47	62999.2	3931.44		790.719	349.576	663.08	81.0965	441.891	401.791	628.33	921.026							1768.54		2933.46	849.454	193.326			1490.99	7781.81	4457.33	210.642		1570.45	392.074	155002	208.96	252.181	1417.17	2451.19					1050.82		39325.7	35690.7	6670.02	1169.12	198.812	914174	3251.11		516034	27423.7	69318.9	15704.7	854.522	64498.6	481.732	26385.5	102036	188893	470.285	2703.88	4064.92			449.255	170.329			7250.23	3216.97	845.391	1996.41	7113.47		358.034	286.194	789.428	1099.22		1.37864e+06	130.091	3329.17	62135.3	9301.79	1579.53	1090.42		1958.56	633.513	541.858	621.207	341.318		403189	1774.56		2726.62		259.732	843.046	195.191				2750.75	1632.89		4391.87		773.245	162.817	242642	11350.1	1149.56	547.166	1566.64	238.449	2334.88	58.2112	1301.97
20250207_TTHT_EV_kalai002_SA_EXT00_B3_C19	19	female	10-14	hospitalized	CP	215734	1.46548e+06	303.26	2090.89	116.556	691.394	330.057		643.078	118.154	1505.21	2327.54	862.212	630.774	1380.63	3297.31	88320.5	289136	872.526	316781	608.297	1862.57	4.07248e+06	345.292	1556.91	1483.29	126262	470.244	216.501	2572.75	152.808		82.2641	65316.1	1104.13	1520.16	1.05053e+06	778438	98139.5	155.377	564477	89884.1	80563.8	20333.8	144810	273863	30566.1	72180.6	47585.5	63112.4	258.532	562.242	1000.6	131.058		366.395		69741.5		11058.1	974.736	302.007	1287.27		426.38	8604.84	31080	122364	121640	63152.5	62142	45315	995130	19389.6	17736.8	232383	32833.8	60394.3	40139.9	76228.1	37003.7	21993.6	6641.68	151872	476.53	207.558	178.077	413.121	540.185	449.67	398.156	2283.85	739.645	300.166	870.366	619.965	433.189	153.949	215.483	1227.12	19271.4	765.908	3331.84	112422		1338.48		512.067	1299.21		765.757	186756	4536.24	258731	10787.3	6548.9	226.824	3176.25	971.62	49878.9	8496.83	2395.3	475.681	1109.51		600.624	16036	1023.53	12663.7	164.8		2213.97	1164.03	1547.7	1189.96	675.128	2148.29	304.804	1094.55			302158	11728.4	11300.5	46971.8	616.817	190.409	2803.2	4115.36	831.606	622.876			1314.85		1580.71	657.943	265.637	2138.23		654.263	1204.11		381.341	1559.63	6257.59		654.499	3780.95	2299.95		7860.43	224.896	892.005	162.153	10119.9	58917.3	8899.14	22136.1	454.859	4447.88	689.217	99.5894	27859.6	315.002	386.653	4115.47	4171.38	7295.73	14976.7	26767	294.531	1655.87				19442.6	246.271	1376.18	450.042		210.496	431.871	276862		457.714	166.017	1023.4	4730.77	688.979	1464.26	509.249	3312.29	776.138	294.591	747.79	16200.4	1279.61	1363.17		6195.27	977.678	2654.27	383.467	29628.9	371.335	6403.71	636.526		736.946	2.82114e+06		27017.3	664.417		1.00778e+06	43780.9	1501.81	844.232	2924.65	1031.04	2584.98	283.433		16327.4	779.68	287.642	639.626	1296.06	738.337	808.152	6882.28	41418.2	1294.48	14966.4	737.27		900.935	883.078	306394	20886.1	38210.1	2535.97	678414	115395	701044	439479	1.38365e+06	542075	407327	741.23	2439.77	640.538	442.934	2176.74	554.783	105.558	772.432	106323	160586	22442.3	146873		169766	305.662	34758	1101.06	1336.54	465.092	13033.9	7764.43	229.615	3878.44	5868.36	195.858	74606.6		2386.91	246.568	1663.36	151050	1146.09	953.685	728.32	27929.4		2245.8	9551.98	473.453	9202.01	9914.82	1316.16	2069.76	2308.97	675.558	981.534		782.234	86.4779	202.984	765.385	458.341	1706.53	2725.55	974.411	1001.53	555.875	253.821	1155.23	1325.4	678.103			271.858	1895.93	695.573	2787.61		322.417	297.909	5769.52	423959	240555	293.976	553.28	1087.83	2037.51	587.546	679.151	646.084	2589.13	686.436	272.105	759.893	449.332	1456.9	954.709	758.541	984.149		26332.1	583.353	2604.54	3950.27	1909.72	173.761	286095	2018.55	391.549	117858	4978.46	4536.08	6390.87	519.399	3551.41		467.137	6986.83	1646.8	55546.8	2359.44	659.877	456.685		979.473	88.7611	883.728	781.777	663.273	1145.8	426.509	352.173	277.896	878.423			2995.78	10681.4	2047.37	800.015	301.237	405.054	667.631	1316.21	4307.16	4719.72	287.035	408.209	2192.97	789.928	127472		1081.08	301.398	3834.11	5206.76	511.67			3408.78	15865.9	91224.5	18372.1	11358.7		461.095	866444	5053.17	61.5276	712322	32384.9	50064.6	20138.4	377.864	93914.9		32156.7	164619	393392	472.153	1407.11	3563.31			992.052	863.549		685.276	1446.78	1248.88	1708	4780.25	3509.85	1679.74	636.85	624.026	287.262	1501.7	824.528	1.1632e+06	109.887	2614.64		6699.99	1000.82	231.147	90.1291	1230.3	875.899	774.837	218.892	349.352	661.254	549250	1130.03	996.84	4980.79		303.29	1407.02	468.94	163.814	456.65	527.563	3294.01	934.985		6780.3	2654.34	752.865	319.357	243903	10964.2	1116.65		1552.6	515.53		109.909
20250207_TTHT_EV_kalai002_SA_EXT00_B3_C20	20	male	5-9	hospitalized	CP	286875	2.00151e+06	365.81		156.705	357.532	326.279	204.878	681.45	120.139	1508.96	2531.15	1689.24	542.11	2642.78	6368.41	113662	332980	741.045	378670	559.623	1773.37	5.11596e+06	571.44	1743.47	13313.7	177072	391.754	704.558	2352.03		487.092	119.959	93215.9		2685.58	1.30409e+06	1.01991e+06	203883		459496	289724	245347	60240.7	138386	240258	14878.8	115249	46840.9	95596.6	538.334	760.132	1904.28	689.507	667.42	638.255	446.477	86593.1	496.871	15000.6	2605.5	513.471	989.703	93.5769	516.227	10211	24784.7	77639.5	81546.8	41476	53066.3	50055.1	1.38686e+06	52106.6	23744	174010	28860.7	68894.3	35174	77068.6	42096.6	18109.5	6508.28	88198.4	515.2	276.498	281.818	1183.98	949.74	644.467	323.257	4876.11	375.949	644.807	862.201	393.149	190.653	201.942		1217.22	12533.4	1075.02	5239.85	121235	158.963	1582.99		1294.92	1899.11	419.444	1560.95	187176	4033.94	295052	9044.15	9876.74		3838.42	1159.93	63304.8	11272.5	2221.61	547.2	2560.82	443.035	362.218	18227.7	1533.18	6505.38	774.594	532.726	2078.84		1261.92	1260.94	1574	3858.52	308.759	3183.58	334.347	3259.78	373484	14219.8	14209.5	61188.9	664.186	797.026	4020.07	3180.6	913.329	697.686		422.39	1487.77		1380.77	676.631		1311.22	674.26		1360.43	734.15		1791.58	5876.97			5525.41	1473.97			258.65		364.058	13370	55050	13164.3	22888.4	470.963	5927.9	1349.21	65.1316	21908.8			1499.75	3385.41	776.407	33265.7	27139.5	429.013	1000.44	202.823		709.802	18140.9	204.671	2540.36	969.268		361.04		370161	303.159	127.158	105.196	702.095	7077.29	832.629	1013.61	748.821	1855.28	1262	813.23	1126.46	13411.2		1640.15	1491.68	6119.79	865.408	6754.21	196.133	30928.2	204.187	7420.83			1162.66	2.2454e+06	1057.06	30760.7	509.603		978675	51769.6	2787.59	978.348	2978.03	1065.69	3592.26		575.678	19688.6	1058.24	916.767	718.364	2128.55	1379.08		4371.11	16090.7	2811.3	10237.2	1233.46		651.494	865.932	495694	59717.3	9164.29	3150.01	813624	152729	457875	690963	1.6565e+06	723067	301765	1523.08	3072.28		486.395		440.457	95.6031	875.109	112013	215835	41333.7	176433		161494	371.912	46783.4	995.695	1257.52	664.71	9649.83	8364.09	335.087	9715.75	10054.3	209.293	59050.9		3233.71		2582.85	167184	987.352	744.764	1895.71	31978.7		1349.79	15038.1	533.559	10424.8	23451.7	1059.44	2112.77	1694.88	562.068	934.26		1963.49	115.829	196.094	928.875		2303.79	4141.45	1442.77	1624.37		287.669	1419.9	1290.03	932.633		1072.8	245.758	900.952		1745.28	463.455		308.498	5140.13	611888	384605	371.526	376.628	989.173	1208.32	328.788	755.64	897.229	3800.01	564.114		1988.52	528.692	1611.74	1005.86	875.892	1004.24		30270.1	689.208	2025.73	8072.73		250.189	221304	3560.53	390.666	93946.9	5245.35	2010.58	9862.8	632.346	2633.55		608.012	7458.19	3835.88	45175.9	3312.83		113.965	2337.66	1085.34	107.061	1067.15	1287.72	670.291	1460.9	766.826	538.145	289.11	593.525	371.123	2025.41	2571.95		2481.89	818.364	397.127	360.483		1883.46	8074.15	6155.79	250.37	910.191	1524.42	524.187	133009		967.721	600.862	3195.44	4105.55	999.435	399.158		746.819	4133.42	90467.2	17043.9	13634	700.197	762.177	1.02358e+06	5096.86		801181	30991.3	88403.3	32820.5	603.999	104355		26749.8	144402	473320	541.185	2382.02	6940.52			1479.88	705.849	200.587	759.197	1162.63	2708.72	1893.88	6259.34	5017.8		804.971	397.447	291.565	1782.72		1.41796e+06	114.835	2617.32	774.548	8328.81	1376.32	662.856		1557.5	743.484	997.776	300.812	519.051		652530	288.136	1073.93	3328.13					153.669	1193.7	250.607	3110.83			6051.2		1533	422.675	257110	6536.4	1286.26		1235.51	446.648	1142.99	119.441
20250207_TTHT_EV_kalai002_SA_EXT00_B3_C3	3	female	10-14	hospitalized	CP	218315	1.63673e+06	325.186		133.831		399.796	447.348	811.022	171.682	1586.08	2221.14	540.295	696.132	573.348	5248.15	72790.9	380427	1538.4	313285	730.436	1731.98	4.77261e+06	281.475	1979.85	2739.47	109268	396.44	293.157	2110.76				109798	1057.86	1654.22	1.08424e+06	531260	48344.6	212.208	535714	86609.3	102858	9730.58	145452	334175	34126.7	74993.9	51950.2	90497.6	336.006	551.705		244.468	519.308	632.721	609.231	74033.2		6469.53			1858.6	116.893	725.875	8734.95	27221.3	106431	116449	57242.7	56845.8	49840.8	929582	27945.3	10174.9	265412	48333.6	70572.5	40564	97488.1	48489.6	23290	6661.57	186102	1120.56	96.6633	191.981	884.116	755.997	378.707	439.295	2489.55	845.272		1102.16		747.803	198.006	375.968	1136.71	17285.4	614.508	3362.05	120975		533.59	1766.75		995.246			203556	2399.4	240709	8509.14	8088.3		3777.07	1211.48	51509.3	5801.58	2821.48	516.38	5631.99		720.559	12788.5	1344.89	21146.9		173.784	445.462	1812.91	1603.67	955.438	1916.69	5128.81	322.846	3294.89	247.366	1195.23	348969	13575.3	16664.4	70736.9	650.148		3324.05	16482.2	486.355	524.668			1531.22		2441.94	1861.54	479.891	8247.66	735.917	764.681	1206.15		550.563	2656.83	4968.42		1636.23	5730.17	1674.68		8147.55	257.757	802.853		13139.1	38542.3	9241.97	21127.9	538.897	6747.73	1240.34	85.7306	21406.3		422.31	1925.62	6231.15	3821	18581.1	17831.6		2526.81				12632.3	369.118	1834.54	432.895	213.015	312.447		267581		490.358		975.773	3647.73	1020.49	1590.15	791.886	1977.61	1373.63		1580.41	20604.4	387.279	2063.34	2069.28	6551.63	1463.78	13070.1	462.034	33283.4		6863.13	205.377		1463.87	1.6037e+06	799.791	39078.9	679.417	119.938	965430	19939.1	2428.89	1217.1	2722.69	1322.17	3224.96	779.922		14268.2	923.225	260.501	381.54	874.968	1200.85		4707.51	30629.2	1995.63	12150.4	282.46			867.864	582155	63342.8	10807.4	701.467	819076	218124	729121	227248	1.54367e+06	749804	425075	1738.67	2126.9		354.365	2405.32	267.187		1211.62	99555.7	136401	24731	135813		234940	316.905	49681.8	1109.87	1296.15	936.862	4787.03	7226.92	469.59	10229.6	9175.4	201.901	64482.5		3752		33420.4	155305	1163.81	1238.04	882.683	20672.3		544.807	12922.1	756.469	12872.6	15539.3	940.9	2330.37	2340.01	748.843	797.44		1182.9	92.6079		1785.87	414.944	2522.11	3521.21	1814.9	1039.54	1583.87	356.927	1404.18	1438.52	3187.03			314.205	2221.07	738.652	1908.09		394.002	234.068	6174.21	542310	300043	256.741		820.542	1884.37	733.803	984.164	977.355	4350.97	562.755	239.242	812.755	580.449	1367	1074.71	1680.74	1337.02		21173.4		342.319	3686.49		847.808	250550	1323.18	177.93	101652	5724.85	4317.96	7725.27	417.687	4189.83		404.279	9707.46	2542.87	64521.2	4206.58	341.694	715.266	236.985	1724.01	118.513	1379.06	1337.87	618.568	1560.83	770.995	550.14	295.52	964.552	1018.07	1555.68	1655.79		2119.53	588.091	287.659	478.818	1144.5	2251.49	9858.46	4471.52		808.39	1977.47	641.994	98227.3		1092.51	377.243	1475.02	3931.15	2033.84	1170.55		10285.6	7669.77	70903.9	26728.1	7778.71		925.635	873998	6284.51	87.6969	985025	30476.8	90490.9	13328.1	745.782	69303.9		20040.9	158328	306163	516.203	1379.01	6933.66	279.173	2908.39	984.445	1052.26		866.821	486.973	590.208	1982.35	6638.96	1865.88	4343.28	899.247	709.652		1907.23	893.274	1.2212e+06	137.729	3154.69		7441.97	820.49	143.263		4173.37	954.931	668.523	207.485	508.139	403.954	399227	1330.2		4633.13		352.215	2605.35	375.729	177.083	1079.01	589.652	2438.33		322.186	5630.47	3254.82	779.779	887.842	264503	7487.94	2139.02	716.131	2463.76	431.307		112.107
20250207_TTHT_EV_kalai002_SA_EXT00_B3_C49	49	female	10-14	hospitalized	CP	206956	1.61369e+06		2890.87		398.972			870.312			3405.13	849.143	678.836	2405.3	7221.46	92954.6	277533		372561		2037.75	5.23979e+06	382.447	1867.35	9275.29	163838	679.065		2651.21	122.443	405.827		91616.7	441.74	1373.14	1.10869e+06	490506	76651.5		418994	191867	79956	25703.1	128885	148402	29900.1	105948	75014.3	129224		411.457		146.079		538.939		84649.4		9895.87					602.237	4336.21	20761.3	49509.3	81992.6	48632.1	58065.7	30530.9	1.54522e+06	15170.9	19443.2	283512	47448.6	72365.2	47353.8	63538.9	48996	19700.2	8603.13	141041				891.271		440.783	347.239	1002.57		266.999	1088.56					1252.9	23134.8	1482.25	2837.25	87309.3		1307.34		718.071	2284.85			292181	4425.06	344965	7338.55	8807.64		1343.4	1400.57	60513.4	10245.9	1597.58	457.86			708.878	18764.2	321.007	4112.57			2269.89		2110.13	2150.03	1416.01	2445.62	582.32	912.222			348145	9290.04	11156	53145.4			2401.62	9561.99	17126.2	699.369		7026.64	737.042	1737.56	2846.72	4293.71	885.202	566.56	330.358		1189.61	245.982		1163.42	7963.6			4428.46	3388.44		5577.41	456.244			13483.5	37542.9	10689.3	27434.8	297.054	5418.98	1186.1	120.869	35932.1	792.451		4727.75	5634.04	556.023	17879.5	14918.1		4057.52				114297	311.323	2316.21	800.727		155.118		357673		4229.37			8079.11	837.866	1001.35		3651.19			636.135	13572.1		912.334	740.418	6738.47	526.655	1678.3	314.897	30596.9		3201.32			692.045	5.86828e+06	867.604	67425.7	669.823		1.19037e+06	54012.3	3366.1		2786.81	1674.33	2011.08		718.434	3494.22	1740.4	378.912	576.985	2032.75	2145.29	1285.01	6112.33	23028.7	3617.62	11311.8	340.555	368.854		837.654	482794	58171.4	109669	2280.48	1.06252e+06	202867	539278	587610	1.11739e+06	927644	1.08766e+06	926.177	3577.25		569.424	16937.7	465.468		3691.58	94544.1	182159	31117.9	146576		106853	2337.88	44509.4	1233.16	242.113	609.614	9217.94	7628.12		5741.37	6312.17		94770.8		4847.32		6238.3	232429	3052.04	1004.22	1939.31	32387.6		4169.66	8936.16	794.225	6763.35	28530.6	1325.18	1611.02	1314.26		1107.45		1655.93			482.744	663.373	3735.45	2966.6	1445.38	897.555	525.793		1811.95	2389.67	1856.03	1124.93			1952.52	781.536	2844.49			201.497	6096.61	920029	278753	93.1697		695.886		964.353	776.699	1289.36	1719.25				906.361	2143.47		1703.71	2239.12		22868.1	174.855	1343.45	5071.47		574.162	190177	798.052	219.907	72451	3263.55	3615.76	3833.71	366.766	3333.41			7181.57	2642.73	64680.3	5857.86		361.356		1411.87	106.682	1557.2	1059.47		763.457	12337.7	1299.35			505.509		1895.9		5169.22	463.951	1026.2		746.844	1288.46	5684.4	2984.58			1079.65	1120.52	69898		1183.9		16522.8	3733.57	14816.1	5508.43		7668.17	28101.1	48932.5	12801.8	7472.51		1796.84	909782	8518.03		1.11139e+06	25774.6	33198.5	29030.8	1189.69	85926.7		33797.7	129818	447735			2886.87		2185.38	1290.48	829.173	206.191			778.566	1469.72	4517.4	2229.42			437.72	2957.16	2810.89		1.4029e+06	105.01	3337.99		9177.31	697.792	212.15	749.028	2996.04	694.972	970.217			246.978	629436			2534.07	20189.5		2855.67			909.069		3061.4		673.371	6305.97	2755.48	2697.6	571.075	221357	7540.62	1536.22	833.43	1629.19				1752.05
20250207_TTHT_EV_kalai002_SA_EXT00_B3_C54	54	female	15-19	hospitalized	CP	285953	1.56269e+06	5343.61	48437.9		505.282			1210.59		1966.83	3163.03	619.86	717.585		10881.1	80881.1	269501	1236.16	386957	477.955	3290.4	6.10293e+06	960.87	2112.21	3105.09	167088	729.241		3392.37		383.893		112599	4036.75	1768.92	1.48804e+06	1.1184e+06	192390	172.667	453705	160685	44746.8	8212.79	184916	185311	26362	82176.6	47844.9	120776	689.065	589.995	1200.62			607.825	515.64	82451.2		12908.8	6212.03	565.115			954.442	8001.33	26102	91690.7	99479	56487.2	60555.6	53716	1.23513e+06	20932.9	5965.16	273517	41578.4	66638.2	35904.5	55927.2	57511.1	27549.3	7217.8	176973		389.515			1042.17	777.264	551.634	2485.81	558.69		483.425	818.558		212.881		1399.72	23272.7	694.845	2633.21	84392.6		1482.65		1048.34	2119.31	758.107		295440	6320.9	307098	4489.16	5142.95		820.825	825.908	45833.6	8971.66	2334.82		4040.13			18393.7	991.813	10089.8	412.503		588.874		2697.2	2217.52	1617.54	4189.15	386.616	2244.76		96871.7	329697	14157.1	10287.7	53865.6	894.061		8711.34	4582.93	796.363	720.019			2714.05	4492.88	2423.86	2403.67		2180.69			1114.08	812.498			9470.7		2959.66	5150.37	2300.01		13537.8				17245.6	38869.9	10640.3	17430	562.57	4762.84	2172.71		38365.7			4689.66	3538.11	1493.01	18378.3	35383.7		2956.06		6937.17		37885.4		2099.64	534.036	344.072	313.187		352536		1125.58		1228.62	6996.95	1051.28	1411.44		2894.04			1296.36	22948.5	423.228	1756.11	1150.17	8969.58	961.767	4645.41	381.402	34751.2	1997.28	5477.88				5.12022e+06		30434.9	400.183	216.123	1.85269e+06	60147.7	9601.71	990.874	3931.51	1396.27	2759.44	511.205	731.689	17199	1389.28	691.232		1205.64	3374.14		4623.52	23166.5	1400.03	10541.6	1195.21		1700.12	744.442	768143	78161.6	18303.2	1601.83	1.07718e+06	169855	328791	145961	1.18411e+06	929949	1.41591e+06	813.878	3658.82		1561.25	4008.29	288.018		3449.41	94090.6	186200	38983.9	198315	2445.89	152026	1936.54	38664.7	2355.88	1024.73	591.273	7904.02	8718.88	794.104	8013.12	6814.08		82968.6		6331.43		20077.6	256727	4217.28	969.813	1632.87	29336.2		3460.45	18285.4	643.51	5098.03	12931.8	1560.16	1620.96	2284.28	489.753	1217.64			275.188		3156.26	595.173	3104.48	3185.28		1474.92			1163.23	1576.15		1117.03	1806.68		1347.46		3567.71			88551.9	1513.19	689469	704093	467.438		1066.44		721.904	560.722	1265.16	3109.55	1009.31	325.082	1592.78		1505.35	683.651	1000.62	1347.13		33364.7		2186.85	9822.16		1440.55	276321	2384.84	264.89	89103.2	9393.4	2647.23	5708.46	822.133	3850.05	361.386		9170.17	2267.65	76661.1	4536.1		950.717	1679.29	2419.95		1061.11	1093.16	496.005	884.58					360.644		2464.41		2726.94		517.049	704.801	794.93	1965.57	1392.84	5454.65	235.916	344.034	2862.99		135536		1015.36	512.524	4785.9	6514.73	3446.43	1519.92		1623.99	30669.1	71241	18067.5	9293.52			1.1932e+06	9354.75		1.08101e+06	34830.3	80955.1	19957.3		98770.9		32779.9	183430	467369		1611.09	3290.92		3673.27	1333.51	1025.05		446.825	1503.81	925.393	1548.55	3595.02	5275.3	3568.87	526.419	931.322	1791.28	4250.44		1.50597e+06		1777.38	1570.7	10102.5	1346.75	451.67		6691.93	1503.87	2247.42	330.966	488.737	821.046	757653			3374.03			2805.35	450.496	359.111	2807.69		2642.26	920.283		5823.75	10479.8	2239.41	256.666	245557	12644.5	2121.9		2017.85
20250207_TTHT_EV_kalai002_SA_EXT00_B3_C61	61	female	10-14	hospitalized	CP	265674	1.84273e+06		1265.61	160.187	616.244			1036.43	141.294	1837.29	1949.41	1246.59	618.132	1660.41	9995.8	90696.4	321706		417537		946.383	4.70678e+06	563.622	1474.56	8780.05	132271	518.466		2728.14			163.878	80972.6	648.846	1904.07	1.03036e+06	656551	152965		402150	179059	110083	13154.1	147008	210938	18125.1	117439	38909	66467.5	684.642	533.887	2850.09	183.9	312.47	483.87	486.236	66433.4		8015.28	3580.2	550.079	790.105		581.084	8892.06	21001.4	88165.9	83004.9	42175.1	52761.8	49046.3	1.3133e+06	13474.4		278144	41672.7	67572.4	39101.4	91621.6	50783.1	23347	5187.78	155889		316.053		838.867	846.645			4564.83	729.098	384.185	688.948	422.525				1770.45	15223.6	1102.33	4657.97	152839		1004.27		724.656	1755	391.873		207465	3724.27	334734	9889.57	10817.5		3806.39	1497	48961.5	8907.55	3161.32	500.966	1031.95		559.367	20596.6	1121.11	8696.66	700.572	443.278	1598.75	1413.73	1352.31	1568.84	1514.67	2959.03	327.425	1807.63	618.497	1794.72	382811	13492.8	11220.2	56031.3	2095.53	649.436	5171.64	2006.3	1028.9	756.434		403.13	2077.54		1346.08	1167.57	243.729	4184.51			972.85	460.148		706.671	7018.07			3654.24	2611.76		29257.6	310.181			12492	64385.8	16081.2	25064.8	524.125	4822.11	1491.94	111.54	27430			8804.94	3935.1	3331.05	31652	32884.9	215.328	2039				33423.7	326.985	2451.85	912.35	170.281	245.903	2815.9	293352				1024.08	7825.08	953.154	570.698		2340.9	1675.27	633.861	812.546	20725.7		1268.97	730.282	3923.77	2783.03	2193.72	410.687	28403.3		7995.44				2.62506e+06	2261.74	42723.3	586.571	202.103	990322	41915.7	1470.73	552.07	3464.51	869.893	3186.63	597.812		4765.13	1215.42	501.693	743.61	2021.13	1607.94	718.766	5876.07	33404.6	1971.62	9235.41	422.953		699.539	692.69	532923	43884.5	10381.4	2954.73	930135	129201	370674	799172	1.60838e+06	918566	469927	174.114	2392.96	748.787	508.693		585.141	96.3173	1401.38	92056.1	175608	30206.9	189418		202064	274.055	51968.1	986.53	1416.72		2626.78	8253.9	246.829	6579.31	6485.37	167.808	151023	107.507	2686.33	292.582	3518.22	157880	1895.27	449.547	1413.58	33808	187.895	3005.38	19104.2	643.771	11036.4	21454.7	1011.92	731.371	477.734	540.869	899.224		1829.46	101.973	213.031	868.702		1783.98	4798.81	915.927	1158.36			1812.29	1358.8					1469.65		1692.63			259.32	6327.63	643221	395533	442.627		960.654	1051.66		737.515	835.814	2304.06	1521.47	377.953	1347.51		1413.65		571.121	586.397		36728.3	102.816	1098.21	12074.1		214.273	267798	2058.72	539.353	95045.3	4270.07	4113.73	4234.27	960.203	1253.17	284.428	732.785	7562.49	2125.38	70520.4	4587.63		839.134		1014.35	93.8765	860.106	615.879	432.831	912.373									2922.64	910.928	670.826	457.698		2334.64	2144.27	3764.1		498.636	211.67	885.717	73567		550.306	905.327		3670.32		463.752		1136.59	11401.3	42380.5	24245.1	7346.12		1036.98	951642	6389.46	79.2538	670509	35645.2	108840	25005.1	746.215	107236		26795.1	156595	368327	445.721	1571.03	7257.18			1413.14	496.19			1166.11	1983.36	1334.24	4908.9	2616.2					1641.36		1.42829e+06	127.893	4306.71	311.396	11491.6	677.946	756.058	462.253	1054.47	932.195	1714.1		366.15	594.078	465360	753.077	901.909	2209.55			1999.28			772.538		2769.67			6086.9	2378.9		223.044	210985	12336.3	1161.41	1125.01	1192.85				584.676
20250123_TIMSTOF_EV_kalai002_SA_EXT00_E1	1	female	5-9	hospitalized	ERP	198897	1.86144e+06	1023.81	1037.74			718.5	450.269	999.79		1827.15		974.554			6987.59	127068	268607	1019.3	474063		1104.07	4.48356e+06	887.405	1231.23	1560.71	118758		676.859	1754.77		493.296		66332.7	637.925	5985.46	1.42274e+06	1.04106e+06	203524		672373	292455	162078	41851.2	177693	186169	27961.9	146260	37814.6	129609	1634.51	1120.71	4925.45	743.396	1477.73	1106.5	1112.28	99348.6		7267	544.853	1162.89	8725.44	125.429	1228.03	9617.79	23196.5	74739.7	74118.9	33289.5	40398	38754.9	1.37891e+06	20758.9	10368.9	249075	52044.4	80765.3	35719.5	76974.9	60602.7	22122	7159.26	107700		326.042		2476.15	1028.88	1457.07	468.839	9963.83	1050.97	549.513	1317.26	997.069			270.164	2535.43	10102.5	1568.9	5102.65	111245	171.056	1162.23	776.513		620.652	4013.74	2149.22	143380	4951.01	304090	6548.68	23751.3	227.151	14442.9	2718.9	50448	12786.8	2021.94	390.901		271.391		19614.5	3128.2	2657.04	1283.39	1758.55	2033.06	2082.72	4185.07	1980.68	1886.95	2683.28	789.457	6080.99	1435.28	3232.23	344425	18803.3	10938.7	50136.1	998.73	594.857	6091.96	4640.24	1092.77		508.994	401.682	1142.69	1946.96	2483.71	1613.59		1734.73	174.286		963.678		512.01		7220.35	306.186		7860.34	1198.71		13576.8	180.405		371.537	16375.9	52491.4	13145	12865.1	661.964	4788.56			23860.7			4722.72	5936.12	1816.37	25670.2	20627.2		2237.83	416.224	3127.64		31060.9	596.791	1021.91		756.096	412.343		288764	270.88			1100.23	3714.53	596.546	848.378	1579.04			1142.79	1928.84	15235.7		1815.67	1916.36	3716.79	2088.73	6068.59	454.833	21674.7	397.161	6720.72	491.623	501.54		1.13354e+06		68040.5	584.78	699.114	982089	63888.7	3048.75	1130.11	2995.19	2752.97	3990.21	1375.81		17872.9	1292.88	843.39		1620.79		836.18	5458.86	28230.2	3548.48	10405.3			776.641	965.045	635919	28055.5	58340.9	7907.36	1.25085e+06	102949	505893	302752	1.50866e+06	944059	487197	1183.97	1301.73	1460.77	1549.9		522.799		1525.48	110715	163630	20414.1	155307	1029.69	172982		61540.6	1271.16	1456.94		6806.08	10944.4	1058.23	9129.62	11720.1	644.285	37313	939.42	1810.52	1318.98	15165.5	130131		1167.48	3355.31	35712.9	1002.62	1907.22	19902.6	585.443	9211.38	14526.8	901.86	1535.33	4634.18		1802.63		3047.57	210.337	499.53	3788.53		2906.92	4314.63		2805.89		518.967	1565.76	2003.08	676.223	1264.19		318.502	2063.02	569.256	894.139	677.37		495.689	5483.91	612043	284180	804.693		1284.35	1428.64	427.551	1680.3	1002.98	5228.51	1487.58	292.381	2344.21	519.97	1146.44	1668.69	1259.94	1888.21		31080.3		2934.69	8383.64		1348.16	278311	4681.48	365.253	91509	2939.75	1385.49	13264.3	2209.64	2403.69	766.686		7431.31	3982.79	69618.8	3398.46		2052.77	870.407			1000.42	665.333		1376.56	401.685						2230.36		3534.8	973.872	728.346			2141.84	8908.57	5046.57		1954.96	3916.36	1296.94	145575		1016.1	1007.61	3094.44	5259.39	8013.3	3636.31	1064.58		1228.49	68257	18103.4	9354.21	3952.49		874611	4905.3		610476	33604.9	101852	21282.9	967.173	92241.5	735.69	23448.4	124798	229397	973.719	4939.39	6524.83			861.165	742.397	358.422	358.248	1701.56	5184.58	1155.79	3094.86	18339	1839.91	1075.82	873.402	5583.21	2041.49	589.054	1.36778e+06		4357.1	2204.16	7618.76	804.061	2422.39		3161.02	1169.34	899.037	618.478	2641.65		915944	1275.74	1320.57	3794.19		781.376	885.127	387.018		828.253		2621.17	1551.11	235.624	3165.45		1538.19	2050.39	151543	5461.3		1709.7	1740.64	691.948	624.693	203.807	1188.01
20250123_TIMSTOF_EV_kalai002_SA_EXT00_E11	11	female	30-34	subclinical	ERP	295897	1.56453e+06	2290.76	1145.53									847.303			2387.55	139566	230433		595644			5.70086e+06		1095.47	6429.05	158466	1536.64		2110.73				73534.6		5104.99	1.6323e+06	817210	176293		597542	301175	82380.1	16354.6	194143	167227	31870.9	157522	33531.1	106648	1741.56				1080.57			123729		6536.04					1761.18	7646.2	26093	83108.2	88831.1	41837.2	46958.2	36669.5	1.49544e+06	13280.8	16599.2	272355	50598.5	91515.1	33225.2	76856	54667.1	23300.8	7332.82	118402				777.172	1040.25	2120.77		3226.63				592.907				539.018	7735.63	1407.41	3366.37	165445		860.347		769.162	2224.95		4432.44	171406	3822.41	345716	9383.68	7611.37		3504.28	2087.81	61171.9	14779.7	4162.7			398.012		18863.5	900.86	16755.2	690.187	1047.62				2264.37		2579.53	755.994	1413.7			363938	16487.9	9507.41	36063.2	934.748		6874.14	1667.04	1804.54				1713.8		771.217	2296.13	348.782	4329.38			3377.53	999.978			6708.08		2057.82	2825	1515.16		9516.53				15520.4	34311.6	12008.3	15926.6	778.873	6804.72	1343.06		30362.6			6097.61	7034.98	9733.77	30762.9	22502.2		1789.18				35324.7	337.934	1054.67	1075.47		438.863		312955				1421.3	5401.84	933.402		197.745		1017.79		459.76	19080.3				3015.7	1091.95	1117.75	839.798	27215.2		9202.11				2.52005e+06	1238.46	40758.3	628.525		1.31022e+06	86398.3			2090.82		3377.08			10085.2	2168.68	618.803		1564.62	1896.81	618.067	4336.62	26453.6	1879.12	10554.5	1196.19	604.583	1060.59		936427	143415	2445.23		1.13467e+06	407341	466200	284930	1.82902e+06	1.05645e+06	1.14796e+06	786.67	5383.49		509.868				1014.78	135841	232350	26423.6	172520		212644	1018.18	54240.1		1507.12		6277.06	10308.5	1986.46	4914.61	4091.76		30099.7		1645.3		24665.6	131754	3131.47	1150.32	1745.42	23692.8		5002.1	19651.6		8172.32	4046.82	1459.13				1822.04		6125.93			3041.02		1831.75	4614.95	4086.95	1077.39			2576.88									477.705			7027.53	510511	201643						1977.95	794.907	4233.77	1035.16		1330.3		1487.13	655.114				36401.2		1292.57	8783.6	1843.53	2363.08	277746	4531.82	991.328	94185.5	8347.68		5199.78	685.308	1687.71	1357.6		6541.99	1550.43	63490.4	6353.49		1244.65						2731.06								1682.5		3349.07	737.773	1189.45			1960.58	20535.2	3896.98			1180.9		125904			1154.44	1468.64	1244.49	1748.4					56414.9	30585.9	9488.19			1.08875e+06	6055.98		550717	34604.1	60590.6	23527.5		128921		23873.9	118069	213635		1333.14	7094.15				557.604	478.534	537.899	1401.78	2957.02	1057	2638.19	8385.05					1029.41		1.91431e+06		5000.6	1392.57	6889.29	1494.8	1424.63		1467.33		2458.69				1.17268e+06		976.722	1776.92						1201.8		2736.5			2924.56				120817	3769.54			645.416
20250123_TIMSTOF_EV_kalai002_SA_EXT00_E12	12	female	10-14	subclinical	ERP	277728	2.11581e+06	1688.18	1736.83			899.986				1398.14	7980.29	1463.89			5217.63	130574	305957	1635.54	425714	1566.66	1852.91	5.03514e+06	1202.23	2072.25	3665.1	142453		466.894	2280.57	678.359			66002.2	1500.02	2764.81	1.16485e+06	1.03942e+06	229421		504586	250731	176139	25571.9	127506	134642	15710	157134	26118.8	103163	1799.74		3299.44	403.674	445.136	580.704		130438		6552.54	350.901		976.126		1895.09	8576.39	26509.6	71310.4	80891.8	43134.8	42556.9	28821.8	1.4952e+06	15879.4	14213.5	263965	48258	81950.3	29295.9	69597.9	57782.2	25505.4	6266.27	99168.9				1298.4	1186.47	1653.56	555.455	3931.51	1190.77		1137.93	769.478				2386.94	9369.06	1895.21	5902.49	117675		2282.33			2204.17		2848.41	105928	4454.97	320157	15637.6	16219.4		9207.05	1896.37	50747.2	18215.1	4416.15	609.209				28090.9	2367.32	12637.4		753.633	2147.82		1203.76	2401.19	1639.48	2349.23		3043.79	1093.72	3033.01	352473	15802.7	13403.8	49398.8	1116.31	377.513	5603.54	1601.12	1457.27	1169.86			1172.32		1922.28	1190.06		1109.36			1618.72	727.592		696.234	8789.46			3943.5	2150.59					1485.33	19643.4	64616.8	14816.5	15069.3		5697.66	1428.59		32719.6		854.178	4206.73	6125.73	7855.97	13453.4	16351.9			364.733			63731.9	672.809	790.441	659.102	563.653	330.385		308420		418.612		902.984	3203.74	1061.18	1693		1138.69	759.585	813.887	1049.98	15752.8		1554.88	723.155	5730.95	1322.62	1749.51		23858.3	409.343	10958.4				2.5052e+06		40687.8	773.698		1.00821e+06	77455.2	1324.23	488.472	2954.2	1918.84	4910.52	2579.38		8642.99	1668.8	692.502		1775.01		563.997	6295.64	30021.1	2814.8	14619.5	1061.37	748.921	1041.52	1569.04	522940	50958	49372.3		961718	171478	611305	313379	1.34759e+06	841139	934319	984.673	4226.13	1692.93	449.849	1770.68	417.702	517.099	1218.85	139847	233146	22277.4	150044		150664		50347.5		2059.22		7461.17	8334.35		5279.45	7185.57		25579.5		2348.08		9405.84	112602	2284.65	1006.22	2144.83	51640.3		4368.61	17504.4	874.691	8928.96	8404.69	1962.39	1939.51	5337.62		2339.65		5390.1		482.977	1418.84		2331.73	4949.17	3058.56	2015.81		569.717	1645.31	1234.82	688.747	714.534				1278.88	1601.06			3546.37	2840.1	593049	276385	685.974	1143.5	864.197	1750.29		1671.6	960.181	5237.37	1584.3	217.424	2115.52	569.78	2029.87		1021.8	2477.86		33582.1		3860.41	4523.32		1540.34	250353	4120.24	843.043	98065	7903.15	2162.45	8526.97	1590.11	3096.53			7094.47	2265.43	64039.7	5699.07		824.366	441.048			910.782	608.814		799.222							1512.14		3532.94		899.296			2162.79	3914.07	4274.38		748.681	2375.28	1025.8	158612		908.371	1264.9	3493.13	3734.23	2138.57	1983.56				33155	29736	9940.61	1058.77	1202.64	880895	5915.83	3106.45	559650	34444.2	94855	16999	1241.45	126862		27424	107127	194604	748.314	2178.89	9820.82	666.222		1141.06	1418.24			1636.27	3378.18	994.134	2017.29	5690.32	1455.32		897.159		1663.59		1.56601e+06		3167.52	1344.54	8291.63	1033.79	1678.91		2264.7		1883.04	674.391			1.20134e+06	1329.61		4173.07	716.523	569.292	429.211			727.526	540.288	3077.38	1176.37	191.697	4118.9				184583	7510.53			1597.82
20250123_TIMSTOF_EV_kalai002_SA_EXT00_E13	13	female	10-14	subclinical	ERP	295710	1.62197e+06	2549.95	2936.98		1014.13					2248.43	5214.62	781.041	863.733	3895.63	3265.41	184315	277814	1617.01	444283		1269.82	5.1263e+06	1009.61	1270	2526.79	153906	3473.99		3504.24				85961.3		5332.52	1.20767e+06	1.17421e+06	142374		395901	233441	131448	31551	208311	197618	42728.9	141266	40372.1	124043	1049.77		1701.92			830.697	1117.29	109279		7135.36	855.625	417.275	1499.42		1510.65	12079.1	38400.6	131030	96648.2	42175.4	51620.4	45401.3	1.40728e+06	39134.3	17361.1	288227	53242.7	84512.6	50193.4	66928	64497.3	28056	5492.77	145726		2032.49		1232.15	623.135	2470.1		5069.07	1408.09	458.736		796.613				1665.75	10286.2	1463.63	4428.51	123980	280.038	1805.75	304.709		1685.7		1832.46	179675	5081.94	343143	13280.9	7685.21		4542.9	2623.44	36645.9	10163.1	2878.03	1085.21				22297.9	1905.52	15789.7	970.199	1245.76	1826.14		1960.82	2168.51	2699.56	4200.8	1060.2	2572.11			313820	16295.7	16417.3	55231.4			4975.09	2905.46	3182.52			735.555	1244.34		1566.71	1163.04	485.314	2032.22			1616.62	476.191			7360.38			3434.97							18741	69237.1	13182.8	17549	1311.81	6478.92	1543.38		39785.6			7749.69	6328.45	6105.46	51124.4	17991.3		2405.54				62386.8	616.83	1346.49			356.695		324193				1884.69	4603.92	1010.28	877.013					1766.61	18609.7		2244.3		4090.96		1384.05	850.208	26669.1		7360.52				927677		43926.2	473.553		1.18264e+06	79306.2		1254.57	2285.33	1535.67	3875.42	1308.95		73702.3	1629.47	350.449		1866.76		782.653	7417	44151.1	1978.75	19485.5	1261.45		1198.71		582790	61046.8	26292.7	2114.03	1.08943e+06	194082	393999	773129	1.38188e+06	876927	578024	5805.23	4413.09	1166.17					1529.32	157203	277875	23435.3	91980.5		205832		59362.7	1351.06	4979.93		6518.41	11437.5		11798.2	6290.35		36196.7		3661.28		2455.83	161770	1680.18	1865	1614.43	53738.3		4678.98	18317.9	2988.34	9708.99	26072.8	1837.03	1368.15	2743.89	911.971	1246.65		3648.35			1925.16		2128.37	4598.17		942.91		625.441	2703.74	1681.56		571.612					1606.2	1112.19		1396.15	8751.51	608520	303655	703.643		1132.31			2575.8	913.704	5229.23	2953.66		1149.49		1549.39	1685.29		1416.32		43799.3		3302.13	5988.57	1003	1045.65	400491	4290.51	484.678	110757	13292	1913.57	5743.39	2039.13	2390.62			7890.55	2345.92	85391.4	9347.92				944.916		1084.63					876.388					927.972		3048.63	1946.99	1583.51			2979.33	5606.59	7869.91			1742.63	681.212	166223		919.007	2169.39	3188.85	2359.92	2056.81			3080.12		55549.2	37564.7	9841.87			890826	6573.78	2681.33	643931	43798.6	127460	19537.5		91243.1		31996.6	140337	245056	1122.53	2219.07	7927.55	612.651		1648.66	863.279	475.955		2261.56	3100.76		3229.49	7311.16	1185.27	1849.51			1382.48		1.41424e+06	67.6629	3404.92	1336.31	10032.9	1405.83	2199.06		2304.22	4289.47	1482.76	362.977			977550	1332.75		2734.29		596.93	972.404			648.392	507.497	3427.71	1837.6		4537.4			363.152	248844	15083.1	922.845		1084.55
20250123_TIMSTOF_EV_kalai002_SA_EXT00_E14	14	male	5-9	subclinical	ERP	271742	2.14548e+06	949.486	2171.51		723.981			1926.78		1647.18	3228.86	1955.06			9251.84	144258	248530		520704		969.829	5.68264e+06	969.545		1298.01	134326		1084.82	2576.53		440.719		57981.3	456.801	3904.06	1.47619e+06	947877	158127		616026	389335	204596	31169.5	169124	205438	27893.1	180947	35879.8	157873	2061.65		3371.86	469.029		885.152	744.278	107781		6300.62	594.88	1096.09	1107.41			10427.4	26201.4	78917.8	86652.8	51421.6	53328.9	32896.4	1.39862e+06	24133.2	9668.77	289938	47626	73671.5	34198.4	63792	46875.7	23161.2	5711.06	100380				2816.86	994.546	2549.15		9477.92	1216.21	363.638	928.902	444.206				2172.63	9856.16	3215.92	4396.99	107479	1095.86	1708.11		872.367	2501.06		2814.38	127204	5293.56	300699	12559.1	7595.76	343.251	3054.99	1672.16	46936.1	16452.7	4491.08	1039.1				25034.1	1735.67	5532.75	1648.35	1150.65	2640.02	963.578	1462.78	2884.86	1900.05	2145.41	1069.74	2918.83	1024.91	3591.48	323404	16234.8	10219.1	45107.9	798.751	746.01	4968.99	1908.52	2637.7	1550.92		572.31	814.436		1658.71	1095.2					1469.15				8147.31	479.082		4136.93	1508.05		3315.35			678.922	13709.6	33494	13846.3	12813.4		4805.44			38556.6			7458.46	5673.39	6228.15	34752.6	19693.2	702.319	1340.15	800.129	1915.38		161553		1112.73					281822				1269.5	3838.91	640.23	717.181		891.174		1100.5	1154.79	10849	750.067	1621.54	694.79	4069.09	2433.48	3512.51	558.863	23064		10543.5				1.84528e+06		61202.5		362.979	1.14801e+06	80904.2		149.841	2550.91		3497.2				1440.56	1091.93	1819.15	1953.95			5979.51	27264.1	2489.28	13222.1	1349.03	577.19	980.213		461562	15405.8	103410	5201.74	1.02229e+06	90009.1	594566	640427	1.35778e+06	972779	877990	1295.54	4111.24	989.65		5780.41	901.994		1458.25	130699	231483	24615.3	145270	2612.18	104388		62200.9	1234.86	2352.52		2894.71	10494.5	1828.87	6082.99	6732.01		50178.7	848.727	2284.57		3615.56	128295	3404.9		3573.19	53158.5		5252.98	36296.7	617.443	7277.76	12183.9	1759.47				1833.7		7421.75		1102.4	2156.73		3135.52	4425.13	3344.3	2673.23			2223.29	1526.45		757.216					1794.46	483.018		635.973	9599.19	478485	257636		2133.72	1555.75	1503.86		2702.03	1257.64	3289.41	1626.04		2369.65		2211.18			1210.12	305.754	39584.8		4965.35	5400.1	1790.22	1918.31	242796	4830.81	1511.08	107085	7361.71	2132.89	8684.62	2164.56	1426.51	1384.65	1969.45	6557.92	2582.56	69632.1	5853.25		1258.82	513.121												1447.63	873.62		2946.49	1208.04	997.775			2347.64	3211.98	4721.94		458.67	1535.86		152077		540.751	1356.15	1826.14	2461.19	2212.29	1784.08				54193	22482.8	12152	1985.06	1540.31	848969	5342.81		527034	40603.5	88873.1	27897	1155.84	101681	800.093	29927.5	141506	102544		3802.75	10449.8		3437.29	1042.5	602.954	449.685		1996.33	3881.67	968.12	1802.75	8209.32			502.499		1711.44		1.51135e+06	55.4166	3831.47	2699.14	7096.38	1482.99	2279.56		2417.07		2058.86	1015.86	1615.74		1.00047e+06	881.854		3858.67								2960.2	1602.5		4163.94		751.153	644.162	191755	13543.6			1091.68	539.632	604.166
20250123_TIMSTOF_EV_kalai002_SA_EXT00_E15	15	male	15-19	subclinical	ERP	281562	1.6676e+06	3217.58	1147.95							1793.33	3712.62	1028.12	866.262		2377.76	136935	324904	1397.7	550643		1343.99	5.23746e+06	846.432	1964.06	4453.74	170850	1110.81		2515.28				67655.2		5331.62	1.41516e+06	1.57216e+06	248732		543867	290796	132783	23137.9	148086	198756	34771.5	209938	37063	135461	952.429		2338.74	497.077	820.641	494.739	547.766	136535		7062.37			1183.09		776.857	9741.82	32657.4	93666.9	96584.9	42067.8	49878.5	36842.2	1.32631e+06	15398.5	12711.1	273053	50799.3	85953.2	29206.4	78654.6	59633.2	26475.4	6021.07	98473.4		1046.63			1166.26	2026.49	396.71	4610.79	794.544		626.936	998.724		252.222		968.478	9780.13	1942.17	4628.3	139941		1085.28	285.906	791.157	2327.94		2350.35	139172	4461.2	316589	14406.6	15197	590.257	4310.2	2683.82	64644.4	17364.5	2628.01					25561.7	1896.21	11437	763.383	1167.61	1217.9		743.933	2431.61	1568.76	2731.78		1452.3	767.443		292913	15176.7	10897.8	38811.1	590.479		5458.17	1331.37	2234.96	846.207			1439.49		1014.39	1835.76		2826.09						2832.29	6536.68		1144.68	3523.97	1137.19		7016.82	731.4			18170	37733.8	13521	14414.5	562.789	7397.91	721.082	645.941	25941.2		1017.45	7612.34	5787.11	5607.14	53047	15341.7						67054.3	220.351	1240.01			525.112		298337		386.781		1515.63	2887.7	780.189		1070.25			1089.26		15877.6		1342.15	760.695	4715.96	1682.28		4282.42	20496.4	430.873	10083.4				953721		76253.5	800.056		1.11674e+06	94900.2	1859.27	790.98	3255.27		3924.74		601.508	14648.6	1603.48	480.067	206.912	1528.54	996.113	1030.36	6253.35	34872.3	2282.5	18665	1097.68		1687.32	1238.97	1.4358e+06	251071	197826	1236.45	815853	344166	695626	142412	1.46498e+06	907977	879132		3534.45		761.968	15199.7	275.412		744.695	165989	256320	24756.3	163565	1955.43	186549		56707.2	1031.26	3688.37		5776.54	6622.37	1160.42	4889.32	5003.24		28571.9	154.163			3708.57	114718	1950.47	1238.12	2903.15	27307.2	789.149	3088.42	21301.3	1826.91	12655.6	20320	1526.41	2295.08		1699.01	1255.43	186.692	6441.99			2129.71		2623.05	5352.96	4449.13	1641.9			1969.1	1171.38						771.991	1208.07	1219.31		945.563		517532	249347	393.411		3404.15			1853.61	1009.26	3629.66			1718.35	933.96	2060.86		601.478			40215.5		3102.62	6751.59		1476.77	294861	3941.84	1652.14	140909	19165.1		6897.93	1752.5	1963.65	506.468	998.635	9382.3	1777.67	72247.3	7002.44		2018.66	640.411	1286.9		728.767	674.212						978.803			1038.06		3935.84	1106.96	753.235			2102.38	2354.28	4650.19			3833.87	1223.05	201362		1056.13		3528.31	3116.09						42121.6	32477.1	7921.79	659.528	972.17	1.03435e+06	4790.34		458626	41909.6	72480	17201.9	539.924	88635.6	795.102	28120.8	156116	236256		3594.76	5084.39			741.91	820.173	416.354		799.815	4223.28	1079.76	2098.77	10502	1431.39		1002.19		1249.58		1.56557e+06		3521.05	1483.67	7503.69	613.075	1585.2				1629.62		1213.12		1.42666e+06	771.355		4321.78							490.5	2493.76	1072.56		4315.9	3834.26	680.476	387.912	195644	5579.85	1487.13		1283.03
20250123_TIMSTOF_EV_kalai002_SA_EXT00_E2	2	male	30-34	hospitalized	ERP	221320	930012				790.5	898.055	331.312	1221.06	467.89	1697.1	4010.41	1199.85			2877.01	195490	296774	966.645	414425	1714.88	1123.89	4.17236e+06	779.207	1082.28	8587.02	165232	1438.97	783.022	1961.67		251.78		90037.4	589.945	5500.74	1.27843e+06	1.13006e+06	189159		659890	308173	317038	27988.3	247690	280677	21930.5	199155	32316.5	110613	983.625	1008.71	3507.98	541.084	971.936	1224.1	793.319	120603		5633.7	676.68	852.43	567.28			10200.1	23571.7	69069.4	69478	25073.8	34678.9	35543.6	1.23466e+06	19098.9	9660.54	302617	65286.4	84443.2	25659.7	65660.8	57116.9	23381.4	7147.97	80334.7	764.676		133.565	1631.75	1313.42	1087.56	296.471	8729.2	907.299	647.86	745.815	1171.26		182.732		1162.96	8812.14	1423.12	4790.12	137704	354.499	1275.43		1634.89	1958.3		1349.37	136485	4460.24	296593	20629.8	9127.41	544.705	4496.48	2570.92	55106.7	12052.9	1312.6					19329.7	2728.03	15322.6	1143.05	2698.89	239.835		1444.21	2078.58	1965.76	2834.15	368.345	3395.81	932.467	2346.7	250631	15160.7	12005.7	43485.1	726.983		3878.49	1896.33	418.804	285.005	503.473				1379.1	538.544	245.467	3248.36		169.793	561.738	504.969	944.494		5503.78	313.668		5660.35	903.067		9122.24			291.666	16132.1	54741.3	12464.4	16446.3	880.565	7066.97	1948.22		18849.4			5240.54	5860.31	3452.05	30405.8	18106		1239.54	266.217	2501.99		18465.7		978.233			338.313		281417		361.235		812.765	3087.95	619.706	1138.45	513.24	1257.72	1263.77	1116.13	1449.86	16439.1		1951.03	908.991	7389.96	982.912	2233.22	499.497	27697.1		6284.31		336.258		1.14823e+06		31906.6	576.796	822.196	1.02633e+06	78784.1	1314	868.47	2385.57	1441.4	4177.59	1580.81	400.342	7662.08	869.625	735.217	487.667	1479.6	888.341	762.887	4913.28	34691.9		13865.6		512.144	1501.85	484.906	770385	111219	26676.7	10768.3	1.1469e+06	193288	574667	288225	1.55118e+06	672139	780158	10178.3	4262.69	1331.56	988.656	2044.67	529.442		956.379	121119	189597	12190.9	139858	988.24	221644		67411	908.916	839.739		7544.97	9488.18	317.169	4468.68	8942.38	430.629	34419.1	533.907	3895.66	1491.43	3800.5	89795.7	2146.06	693.515	2366.58	26227.8		2434.87	16134.8	586.212	8532.92	12175.7	1037.3	1315.18	4454.09	705.243	1389.87		4243.43		578.444	1687.59	705.789	2134.72	4254.46	820.832	2821.78		783.996	872.951	1691.42	638.099	756.275		199.88		638.181	1264.74	824.653		598.768	22404.3	574471	269590	873.11		1362.54	1291.55	289.381	1677.5	895.671	3279.14	1534.59	352.813	2294.97	335.359	1663.55	799.852	1101.34	1535.36		32216.5		1036.1	10221		1600.31	277036	2725.49	584.617	86932.3	3744.78	717.786	14444.4	1895.69	2664.56	554.477		14167.1	2352.35	73026.5	7414.59				905.375		1212.16	706.742	769.604	791.7	357.658	548.602		588.346			1825.22		2113.91	1044.38	658.956			1799.59	7764.5	4637.96		465.866	2629.64		270558	213.394	633.28	1393.61	2558.49	4025.43	1747.77			1148.68	734.341	47691.7	22540.6	8076.03		967.983	909321	6017.34		546612	44446.9	72303.8	11325	693.482	87242.2		32521.9	125655	303976	614.309	3701.01	3157.12		4046.09	1445.68	875.093			1004.59	3838.73	1167.09	2998.07	11824.5		611.335	682.756	4296.29	1703.64		1.33517e+06		3164.92	1783.09	9183.55		1850.27		1928.54	2458.79	700.046	379.363	1291.35		1.7086e+06	1199.54		3226.19	4066.47		751.832	322.394	437.779		580.565	3139.32	1611.54		3651.8	2154.59	815.56	732.923	202121	7804.27		940.933	1541.75		799.921		943.804
20250123_TIMSTOF_EV_kalai002_SA_EXT00_E21	21	male	15-19	subclinical	ERP	240149	1.91203e+06	2186.33	2182.72		1105.24			640.18		1556.3	5661.89	1278.6	847.219		3858.83	124090	219542	1029.56	433434		2094.92	4.9117e+06	995.431	1815.83	7739.24	182869	1020.98		2737.2	329.568			100770	910.726	5122.07	1.14769e+06	1.34791e+06	136917		525955	234269	83829.4	17130.7	163585	123393	25302.8	144896	41808.8	98262.3	913.232		2375.87			792.828	676.236	104675		7602.3	640.896				1410.76	7437.78	32853	68950.7	65171.6	45188.1	44232.5	38566.1	1.62017e+06	14553.2	39438.1	333258	60590.9	103284	44646	57739.7	73986.8	35302.5	8780.11	162853	651.948				744.655	793.959		2962.64	543.588		753.541	2549.35				906.546	10516.7		3497.77	126418		781.819	380.043	540.796	2361.62		2039.64	222064	5110.97	444656	12044.2	17754.5	1461.07	6237.35	3823.22	68732	16323.1	2772.4		865.511			19824.7	1510.09	10479.5	660.935	794.377	954.223		991.307	1505.42	1461	1919.15		1594	850.388		339542	13613.7	12517.3	49687.2			3149.7	6807.85	1108.09	614.286			1036.42		1404.94	1796.29	260.601	866.257	464.669		1182.8	486.806		1021.68	4971.33		1412.49	3292.31	1193.79					1399.2	15051.8	34740.8	13786.6	13929.1		6823.4	2153.78		22232.7			4425.37	5042.62	5136.72	48762.1	21325.2		2052.49				38055.8	348.572	1163.91	1056.7		336.61	3537.24	359816		355.107		740.684	4927.85	1173.58	780.574	692.416	1809.37	2127.52		1201.8	15891.9	805.847	1687.82	890.244	4233.84		2069.15	986.872	30133		5119.2				2.3599e+06	840.884	62902.9	653.855		1.06959e+06	44815.5	1479.11		2435.22	1439.43	4506.6	800.58	647.856	12269	1818.66	488.544		1175.09		827.219	3935.16	30942.8	1439.47	16175.2	798.054	740.202	698.64	1173.93	816591	73939.6	37023.4	716.529	996547	269066	819961	791355	1.68379e+06	769388	649129	1461.54	2388.88	809.291	690.451				932.511	160398	209847	26840.6	153482		201374		43982.7	1399.98	1613.97		8459.54	10337	1881.2	5710.42	5193.5	565.716	52734.4		1417.38		1486.2	115092	1361.33	1110.1	1577.34	22454		3247.01	23125.8	839.493	9463.61	21009.9	1451.62	1416.8	4177.89		1078.11		4959.09			2474.94		2217.21	3994.73	2035.87	1480.04			1772.73	1102.6		724.254			707.657	550.432	1341.07	2135.9		1945.5	3791.99	602121	228084		430.28		1805.4		1256.9	642.538	4768.47	1252.18		1399.26		2203.35	1090.75	821.999	2182.65		28185		861.685	9089.45		1841	308022	3394.04	755.372	68924.1	6110.39	1624.27	5947.53	1495.72	1923.02			6481.84	4265.59	70466.9	10114.2				1481.95		1716.17	766.039		1218.85	628.913	875.784				389.881	1232.43		3318.44	713.9	1177.22			2013.16	10718.3	4524.13		827.724	3135.32	1311.38	156063		1225.93	788.295	2624.26	3555.3	2461.42	1089.67		4079.64	1200.69	81078.3	36803.5	8072.09		1443.53	837607	7747.26		497839	30035.2	70983.9	21587.8	794.099	110287		27714.7	124237	252641		1909.79	3446.19			1157.99	803.803		502.07	1145.41	1642.11	1155.46	2732.56	6017.28			769.379		1678.26		1.30524e+06	75.7018	2763.27		7643.24	572.006	1109.94	96.8915	2448.77		1750.54				1.18563e+06			3079.07			1006.5			1679.38		2831.37	1200.77	169.002	4442.42	3424.36	1393.77		199804	9756.42		1335.79	1387.53		921.933
20250123_TIMSTOF_EV_kalai002_SA_EXT00_E22	22	male	5-9	hospitalized	ERP	254641	2.35711e+06				1278.84	526.71				1202.48	6373.52	1154.71			6277.18	146388	243680		494106		1825.72	5.93487e+06		1385.34	2457.59	122496	1558.26		2793	1303.86			78085.6	2302.48	5763.74	1.73191e+06	980877	206056		549475	371594	184909	48746.5	118272	150550	43284.8	165003	34820.8	132654	1071.89	1537.13	2621.22		753.658			116406	839.753	7441.68	873.928				1238.09	12100.7	22704.7	67539.3	60927	32777.9	38112.2	37867	1.41623e+06	17827	19423.7	335730	45107.9	84370.9	38068.9	77886.9	63936.8	27939.4	7120.87	120565			1083.06	1657.83		3125.78		4868.55	1559.24	480.438	1264.16					2376.92	12341.3	1582.89	4575.12	100290		1622.7			2803.02		5072.25	197530	4539.23	355009	14779.2	17035.2		5687.58	2480.04	57646.4	20527.8	2523.74		1074.79			24619	2999.01	11262.1		1185.09	4516.28			2615.3	1673.88	2909.52	1348.65	4353.68	850.173	3655.72	353372	17488.3	13814	48559.1	1133.85	896.637	7020.05	1789.23		2409.65		714.979	1728.08		1501.59	1800.4	575.23	1141.7			1773.28				6721.34		2140.88	5250.66	1216.63					1498	15347.9	31034.1	17906.4	16552.1		5747.38	1060.19		28946.1			5666.51	3353.04	6585.45	47122.9	26955.3		2358.18		2441.65		15072.5		846.228			603.158		293932					5183.43	1066.12	953.036		1564.46	1400.04		1438.51	14445.2		1952.04		5510.3	1742.01	3553.48	1229.16	24861.9		6786.24				1.18891e+06		31814.2	770.03		1.40555e+06	111840	1251.13		2274.38	1926.65	6077.49			45456.4	1738.7		1695.94	1957.45	890.327	360.514	5826.13	27349.8	3462.76	12267.3			1278.89	1154.82	644841	17459	15634.9	6244.63	1.18343e+06	46586	549980	116975	1.26618e+06	1.23056e+06	863794	3222.13	2183.82	1630.05			500.295		1511.13	88950.3	204290	31261.5	169269		131941		55771.6	1630.42	3088.94		7892.82	12513.4	4249.78	10237.5	7586.26		33475.7		1877.2		5104.22	134564	3007.98	2132.18	3073.74	65427.4		3916.28	18245.6	1746.38	10714.7	31348	1624.87	2033.12	4350.3		1647.25		7067.59			2598.95		3573.97	4966.33		2287.06			1864.61	1807.44	584.999	702.896		512.29		954.358				702.783	5147.7	500955	321108	924.609		1881.79	2236.84		2077.32	645.818	5092.15	2009.17		2477.45	572.74	2423.14	742.618		3436.11		41706.7		3025.32	5864.34		1777.55	338250	6308.75	938.593	132963	6426.5	2149.84	5944.8	1382.06	1787.03	715.29	1896.78	5924.68	3386.89	76250	4756.57		2589.35													590.608			2419.8	1419.79	969.368			2828.48	7284.12	6234.69		1271.07	2967.22		136941		672.546	1401.13	3189.23	4176.98	3861.03	2645.62	1716.73			61367.9	35685.4	8478.95			1.00479e+06	5937.84		477803	38153	124116	27447.5		108568	843.984	24083.8	151848	250524	1088.54	3248	14413.4			731.079	960.256			1465.11	4220.49	1495.98	2618.44	7846.37	2245.73	2063.4			2034.96		1.5877e+06		2999.99	1572.95	7606.86	1233.53	1807.11		2670.96	2358.32	2322.93		1316.11		791583	1167.64		3928.82					389.416			3717.94	4203.4		4345.39			799.823	182725	4731.11			1322.3
20250123_TIMSTOF_EV_kalai002_SA_EXT00_E23	23	male	10-14	hospitalized	ERP	289740	1.9057e+06	1834.98								1333.59	2155.15	1230.88	835.363		12250.7	185351	261836		371364		1158.48	5.39882e+06			1777.02	147786			2121.27				47948.2		5550.46	1.65147e+06	741586	260892		510079	538869	220498	26119.3	192131	171213	20548.4	194859	26019.7	179481	1421.55		2366.33			605.796		153022		7059.05		605.138			1649.97	8365.53	23429.4	75343.1	73214.7	35921.3	42230.2	36749	1.53199e+06	11224.9	18796.5	245495	41382.5	87084.3	31455.1	67148.9	54947	26288.6	6210.64	94143.1					2036.19	1861.29		5054.23	530.157	309.488		1327.96				2306.54	14356.9		4803.7	68242.5		2482.46		2764.2	1938.53		2972.61	147648	5413.37	332709	13308.9	14593.4		3352.54	2646.61	48732.1	13576.9	2129.19	1024.03				24765.8	1949.22	5885.68	1027.11	1400.45	2863.99		1770.11	1846.06	2179.2	3345.18	679.484	1407.02	1342.46	1481.29	383773	18638.8	10418.3	49716	1312.53		6006.02	9977.78	1885.19						2036.57						1412.02				8514.69	336.349		3109.47	1549.36		10159.7			1634.14	23419.7	89682.2	13377.7	15852.4	843.187	4739.19	1761.74		27501.4			8685.03	7601.45	4882.86	16504.2	19744.3		1526.73				48931.3	284.42	1109.6	1134.59	838.692	546.701		338363		369.699			3269.52	601.245	845.951		951.776		862.053	886.972	15001.6		2037.4	960.505	4170.69				22959.3		6344.16				1.73018e+06		51510.6	190.194	294.817	1.11088e+06	80791.9	1768.25		4095.03	2322.66	4628.65				1766.89	676.262	1972.4	2045.33	1091.54	537.758	5530.62	19859.4	2733.97	7137.88	1525.1	1403.84		1193.17	871600	111505	91284.2		1.1545e+06	165901	443317	609527	908714	1.07792e+06	1.01892e+06	1148.64	3349.84	1820.58			629.304		976.307	134441	207872	31833	161759		109433		68785.6	954.906	1391.36		8261.71	9421.54		5309.28	5082.6		23626.8		1771.56		17704	143004	2007.65		2036.98	45368.6		6246.67	14955.9	670.023	7103.25	11848	1754.36		4314.33	1672.3	2017.99		1980.97					1138.41	4617.37	2146.28	2530.87			1305.81	1531.62		617.051		258.678			1082.9	785.5		2085.1	2615.39	644913	413664	573.04					1381.92	537.238	4073.1	1886.26		1555.67	564.038	2025.35					26286.8		2828.51	7091.34		1383.22	313978	4414.15	1787.73	99578.6	5056.66	2297.04	7289.8	1498.92	2089.83			7870.84	4364.28	68280.8	8978.83						709.294										970.876		3663.04	905.987	1058.86			2139.44	2148.84	4794.87		773.295	3123.49	923.064	189114				1439.93	3773.62						68560.8	26749.6	9005.57	882.448		1.09851e+06	7615.42		990926	34290.3	95290	21370.7		107363		26773.5	157650	305223	1373.29	2735.32	11247.6			1023.72	748.054	663.934		1667.74	3628.83		3012.91	9065.45			385.537				1.56863e+06	64.6205	6830.33	1309.36	9075.34	1381.71				2320.39	1700.36				1.36604e+06	2021.87		2655.38			753.02				215.692	3199.3			3968.93	1272.78	818.823		159441	5378.78			1004.05
20250123_TIMSTOF_EV_kalai002_SA_EXT00_E24	24	female	5-9	hospitalized	ERP	270195	1.67827e+06		2890.71	115.393				1551.95		2905.29	4288.4	2974.43			9272.94	120635	339412	974.913	335337		1868.43	5.37267e+06	1439.32	1064.39	3605.65	141054	1506.04	929.8	1950.1		1013.52		65584.5		5488.4	1.15021e+06	731731	151565		498011	159274	143489	25546	133222	272626	23163.9	115523	38774.8	97597.8		2242.33	2842.48		714.614	1188.92		68365.9		10184.2	453.449		1033.99		1582.29	8013.36	34406.4	119024	134015	55696.8	66788.3	46278.3	1.25003e+06	14398.6	12221	264062	26096.6	63844.4	38375.8	85063.2	57609.2	23634.8	7132.5	157336		1016.85	169.783	1911.42	1409.35	966.251		4321.28			1276.54	183.477				2711.34	15749.7	2050.11	5370.81	121520		2151.4	467.514	2178.93	1660.86		3061.5	181025	2524.87	293629	14439.7	15272.1	491.78	6774.37	1314.15	59662.4	11425.3	3285.83		2677.86		1740.45	19363.1	1805.75	8868.5	1232.21	1724.14	2090.81	2889.11	3301.99	2945.3	2100.57	4219.95	702.721	4802.04		2999.23	384290	19362.9	11489.1	51040.3	1076.25		4925.76	13123	1057.99	774.25			1808.5		1904.27	1553.53	951.428	7325.53		422.217	1417.75	971.789		3054.29	8962.81		2518.7	5952.25	1856.54						12671.7	36580.7	13200.5	16143.1	618.588	5706.74	1364.4		26265.8	1329.44		4209.05	7497.84	1277.15	17579.1	25037.3		3750.73				20177.6		1418.14					316492			313.084	1865.06	4368.47	1045.65	1250.82		1089.9			1511.76	22062.8		1173.2	911.613	5144.03	2325.85	14721.7		41688.2		2373.2			3078.39	3.27341e+06		25569.1			1.03267e+06	41359.9	1639.82	1843.34	5325.07	1747.47	3842.68			7156.71	1970.07	384.659		2191.83			4543.34	24706.3	2656.27	10269.7			848.748	760.928	900925	37272.1	77567.1	1522.63	1.14239e+06	201105	852063	286555	1.53919e+06	905354	1.18305e+06	946.515	2563.14		1019.47		692.776		1649.94	94913.4	167680	33272.5	146829	892.022	215752		44570.4	1057.86	1197.45		10691.8	9585.52	1198.27	8838.07	9060.88		64525.7		5748.43		2032.1	251701	1784.34	1487.41	1129.73	31029.6		2762.05	27289.3	564.23	8792.26	20957.8	1311.3	1816.22	5387.99	1533.59	1806.29		2651.15			2620.05		3837.63	5360.58	1165.71	1914.25	746.769	697.547	2767.52	4731.09	766.268	636.488		438.306	1724.7		1989.25				4446.82	821139	315259		259.1	1590.46	2384.46		1640	1200.15	3578.52	1692.64		2018.9		2225.5		2135.28			26024		2003.24	5917.48			235800	3108.32	706.536	65835	7141.15	3553.73	13402.8	2370.97	3178.07		1102.61	6530.12	1708.72	56214.9	3609.13		1029.71		790.115		1216.19	1131.24		1243.28		818.228				603.968	2176.92	1145.43	3822.2	645.509	385.443	776.262	821.398	1651.2	9842.18	5289.51		2683.84	3329.28	197.167	120938		2995.39		2207.86	2948.36	1875.7	1307.6		4657.29	11222.1	56035.8	19784.5	12946	4192.2	863.515	979214	6517.96	1353.66	1.01836e+06	33509.5	71374.4	21535.9	1087.29	84458.5		26279.6	133304	356587	991.001	2608.42	6079.46	749.074		1879.56				1391.83	1964.45	1221.98	2710.37	6462.72			1007.01		1878.15		1.57311e+06	69.5696	3199.79		9371.69	1682.7	1342.09		3439.92	2148.3	2182.39	773.954			560938		1189.8	3731.62	12880.6	837.163	969.277					2436.83	3338.28		8701.48	3395.61	1179.6	1798.73	245580	6704.15	1896.06	882.772	1060.72		654.481
20250123_TIMSTOF_EV_kalai002_SA_EXT00_E25	25	male	0-4	subclinical	ERP	225032	2.03743e+06		1740.62	688.276	869.97		330.82	1490.24	1915.93	2514.65	9667.37	952.625	835.192		20552.4	134867	228735	899.035	494461	1952.89	1943.32	5.14125e+06	1636.85	1632.29	2404.67	112317	2340.33	646.304	2526.03		369.472		47338.1	1120.19	6306.26	1.25123e+06	800907	268459		570481	254090	149380	20408.9	208011	177303	8828.81	177156	32731.9	166796	1630.58	1494.56	6194.68	1106.35	984.021	956.629	1573.77	79659.1	1072.31	7267.89	966.093	1676.19	1551.88		1320.45	11669.6	21666.1	77513.2	68521.7	38966.4	44430.7	41906.2	1.03205e+06	16569.5	10531.2	239009	38015.7	70375.1	30657.7	113096	72376.7	32243.9	8640.73	82546.9	965.702		159.664	4728.76	1437.62	1253.22		14164	2214.32	956.344	1571.22	776.754	1039.04	469.19	458.41	3588.09	9726.9	2455.19	5185.52	177647	1383.39	2603.92	606.174	709.798	1464.84		3163.46	152713	4312.7	300628	10378.5	6594.13			1451	47701.8	12764.2	3652.45	1222.27	34462.9			20781.9	3605.09	2337.22	2241.37	1074.79	2246.98	1193.78	3090.58	2623.76	2698.54	4259.43	1339.73	6259.81	1579.82	5202.76	377543	16415.9	13150.7	46176.5		627.594	4266.29		1732.95	1346.06		1070.28	1365.92	795.942	3210.83	2592.56	787.883	1535.51			1123.43	592.191	732.313	1696.59	6009.02	526.882	3308.6	6799.29	1935.53		8671.04			615.074	16870.4	36331.5	13858.1	14518.9		4570.41	1205.01		27578.5		699.353	5215.96	4781.16	9652.05	17869.2	21592.8			639.21	2452.72		31774.9		1512.93	728.974		499.687		276073		496.63		1715.69	3574.51	1261.17	1265.07	901.842	1326.8	2584.73	2305.16	2890.7	13538.4		2635.86	2076.44	8372.27	2713.26	6590.99	891.71	22896.1	574.882	8956.08			2730.54	73309.4		46265.8	842.065	842.467	1.00043e+06	75440.9	1582.69	822.233	2550.12	2267.96	4840.55	2129.53		57277.5	2133.03	726.812	1672.27	2014.71	1154.22		4890.81	20452.2	4195.42	9575.09					417889	25536.4	26554	3180.6	907084	137819	290386	1.0137e+06	2.27331e+06	796022	881988	1362.9	2455.52	1347.16	638.251	6145.31			2000.02	118068	206377	23187.4	145333		259691	909.308	62625	1434.71	4726.47		4555.44	9680.45	1605.82	17643.3	14371.5	2622.46	51847.3	1014.05	2515.46	947.231	3440.26	113845	1300.1	1895.4	3814.47	40738.6	884.63	3141.45	25235.3		9933.31	24978.6	1380.3	3811.17	7774.3	1306.04	1956.05		6697.21			4733.06	602.666	4122.48	5393	1041.91	4357.25			2559.03	1432.25	1010.95	478.05		308.303		967.571	1181.28	514.339		1704.09	4384.5	257878	286734	1188.14	925.773	3275.19	2021.31		1700.98	998.067	4699.43	2607.82	500.584	3326.48	1846.14	1811.28		1373.03	2493.03		47092.8		4123.8	6075.15	1549.4	1832.04	338714	7708.1	785.782	120680		1346.76	17500.4	2291.81	2580.19	930.403	1702.33	10345.1	2158.21	66106.5	3325.57		3412.8	672.555	1317.21		1564.44	919.691	668.574	2379.98	316.641	761.913		1220.59	321.406	561.617	3773.63		3047.85	1240.34	1494.57			2353.32	6249.02	5044.55		1560.71	3980.18	12888.4	126980		1189.53	1197.32	3781.82	3793.34	5888.59	3240.54	1399.12			53325.9	18948.2	11475.4	2643.03	1069.19	920617	6000.82		519365	44033.6	84843.7	25774.2	1209.99	85884.3	838.094	20932.5	145602	300798	1935.4	6369.83	11909.5			1410.13	713.3	344.061		2416.68	4540.07	1302.31	1669.67	13935.2	3189.95	1216.99	794.387		2880.62		1.43014e+06	60.7276	6803.81	2151.47	11355.9	1888.71	2620.93		3630.79	1498.78	2307.1		2727.35		601316	1251.19	877.193	4544.68	867.508	1198.61	1275.1	501.546	527.87	1249.05		2879.55	3184.86		4495.02		1221.19	1944.93	190490	5462.01	1985.63	2440.53	1842.34	1171.08	1163.95		674.204
20250123_TIMSTOF_EV_kalai002_SA_EXT00_E3	3	female	10-14	hospitalized	ERP	263719	2.06116e+06		2290.97					1200.45		1393.59	4261.02	1300.05		326.668	3984.73	174146	247915		608337		867.818	5.25665e+06	887.275		2485.49	143999		840.018	3120.52				68181.9		4357.48	1.61955e+06	1.38994e+06	207124		614435	461671	239792	41607.9	292180	171776	55378.8	172602	36104.2	162349	1989.96		2212.68			798.97	330.749	108450		5764.47			1730.5	733.045	1620.86	10185.1	35820.8	94078.6	108171	47903.4	47990.8	31823.3	1.34778e+06	10216.2	9747.05	298530	52523.4	84162.8	37046.1	88203.6	57169	24985.1	5125.74	93889.4	651.114	9370.65	547.421	1257.83	844.783	2340.78		4158.46	1475.73	265.805	892.671					829.322	11510.6	2694.96	3347.27	136339		1894.51	311.696	1761.4	1554.06		3406.93	136018	2790.68	288785	11402.1	13648.8	3310.79	6910.94	1518.55	53086.8	14425	4222.65	1067.98		1065.52		18299.1	2209.08	13493.9	1164.22	681.779	1604.95		1675.91	1663.36	2175.35	4000.51	831.976	2552.79	1089.16	2579.89	336155	13055	13537.2	59279.1			4514.55	2833.55	1699.48	922.836		672.297	1351.64		2186.72	1480.56	444.496	8606.61	118.901		1821.8	993.824			5473.27			4225.51	1300.12		4887.36				18070.6	38218.3	13629.2	17377	982.484	5511.45	1702.89		25964.1			5791.69	4498.15	5833.28	38372.2	14620.3						20084.1	537.564		621.663	832.066	388.986		287223					2477.81	1093.82	1379.69	944.863	1584.28		796.025		22903.3		1716.36		4553.04		771.456		28557.5		9907.96				671165		30038.4	536.832		1.1022e+06	54553.3	1296		2244.3	980.329	6087.88	1312.49		6824.82	2161.91			1166.06	784.469	1243.81	6848.24	38960.9	1868.16	19182.6	913.599	874.259			705362	70730.4	6341.02	4020.01	1.10185e+06	266673	780635	159840	1.77379e+06	950036	902710	2167.04	4413.15	773.32	926.623		315.313		3142.05	142367	262806	27384.5	170007		232532	1195.86	63306.6	1210.96	1702.09		5148.66	12563.4	853.303	6951.18	6098.63		36832.4		3085.38		24262.6	116206	1598.4		2414.64	45066.5		3597.62	18041.1	815.478	10929.5	24683.5	1831.88	1901.03			1633.39					1601.31		2138.27	4530.5		997.503		888.928	2617.64	1360.74		717.715			4506.5	1476.27	2265.33	572.057		1024.55	4339.36	550726	278742	701.737					1473.33	1109.48	5185.75	2069.85		2245.83	520.107	1976.26		931.045			38122.4		1650.31	5477.05		1777.88	282872	4122.05	846.09	93606.9	9638.94	1309.72	7306.3	1270.06	2583.88			8830.06	3760.62	78213.9	5384.36						923.602			561.43									2573.27	860.27	777.908			2170.65	10251.6	5099.84			1517.7	504.389	134575			1235.86	1828.95	2280.88	1724.41					58881.5	38885	9122.19	1141.34		945522	6970.85		651565	36203.3	76073	15838.6	948.581	86216.8		21493.3	136174	169537		3044.01	10089.9			1204.09	895.115		500.652	1740.47	3667.99	1667.97	2676.82	8078.78	1985.43		911.87		1744.3		1.52567e+06		3809.16	1245.71	6971.1	1029.21	1513.14		1869.33		1761.94	889.162	1029.32		1.13559e+06	2329.83		2146.41			1514.79			656.356		2708.23	1744.88		3393.95	3393.68	1060.34		225047	7769.25			1298.1		554.08
20250123_TIMSTOF_EV_kalai002_SA_EXT00_E32	32	female	15-19	subclinical	ERP	246859	1.60122e+06				977.703					1241.11	4416.96	1594.54			3024.29	155798	338515	1517.74	526376			5.41165e+06			2234.82	129866			2410.26				50296		3912.7	1.36857e+06	1.08076e+06	212122		619392	226354	95727.2	15030.4	195839	151587	27786.9	219581	35212.8	135967	1926.44					589.692		135191		6160.94		847.775			1637.04	8576.5	32056	75304.8	82739.3	44213.6	43848.8	35383.8	1.36608e+06	7235.21	8069.32	298914	50893.9	64269	41658.6	56445.7	47815.9	22275.6	5048.65	120366				1069.53	1726.54	1162.92		6117.98		437.408						1397.93	11067.1	1008.12	4335.34	172837	627.663	1396.84	210.142	836.466	1508.45	289.598	1945.9	151457	4571.04	310161	11552.7	7160.29		4397.29	2063.2	57963.7	16466.2	2934.82	1743.01				26797.3	1650.7	10107.2	1204.47	941.482	2390.88	1060.36			1254.48	2450.48	805.12	2021.72	849.544	2962.48	315883	17699.2	12051.2	38615			4460.15	935.924	3531.53						1366.56	679.038		2224.38				1140.08			6151.87			3639.42	953.764						15430.9	32833.1	15127.5	12936.7	1620.03	6756.02			27080.6			4757.77	3381.56	4982.72	38870.5	12620.5	453.139	2427.51	520.413			41062.1							298204				1727.67	2787.41	768.568					821.945	809.404	13652.4		1399.92		3844.52	1479.67			24133.7		7632.09				2.75397e+06		49747.4	304.013		1.40629e+06	66495.2	1651.17		2464.95		3563.6	1234.06		8495.06		687.798	1226.18	1594.29		1168.27	4801.71	27676.5	1768.29	11055.9	1143.14		1322.93		506120	39330.9	44633.3		1.05218e+06	257537	757925	820182	1.88328e+06	1.10584e+06	965198	892.673	3023.17	1331.76					887.865	137785	216921	21915.5	137559		191509	669.98	61033.7	877.16	1598.59		5734.96	7737.9		3889.96	4761.96		26039.3	363.319	1506.29		3153.61	133090	1976.86	587.56	2817.17	39065.6		4477.7	21332.3	249.392	9790.51	27802.7				1540.91	1556.15		3171.1			1300.12		2008.78	3709.96	4554.23	1611.42		397.755	3004.91	862.029							1354.11	462.82		461.469	6372.02	709133	249994	850.412		2514.37			1975.09		3893.43	2031.75		2046.57		1638.6			1794.03		33833		3308.96	6444.67		2162.17	256034	4756.03	1377.12	99458.6	4838.27	1812.6	6677.99	1321.92				5397.64	2084.71	76070.2	6179.19																		3886.41		2172.91			1122	6479.29	3782.22			1516.13	971.594	149706				2327.26	2388.18	1660.93				687.134	75538	30477	10428.9			962249	5629.57		517494	37225.1	72369.2	20815.5	1395.69	105938		38041.2	139260	131330	967.876	2499.24	5177.59			604.885	1108.46			1171.08	2982.52	1189.28	1894.76	5915.61		2181.86			1192.85		1.68527e+06		4406.82	1147.51	6569.56	1026.87			1108.22	2165.74	1890.14				1.01064e+06	2012.93		2204.42								2193.6	1759.97		3267.12	3106.78			203128	6937.63			763.696
20250123_TIMSTOF_EV_kalai002_SA_EXT00_E33	33	female	10-14	subclinical	ERP	334755	2.09129e+06		3575.81		1265.56					921.379	4478.99	1316.95	2435.87	278.069	2326.29	149999	346373	1825.36	466102	552.892	1107.65	6.14077e+06	1122.12	956.969	1988.77	135502		810.934	3233.37				138171		4181.11	1.5358e+06	1.34775e+06	185459		466178	126935	56299.3	16249.1	101034	147327	24553	114101	48272.5	117454	1305.47		2120.52			514.228		94397.6		8486.41	676.876		1592.06		2011.36	10251.9	23682.9	76083.3	92396.5	53857.6	52351.6	43022.5	1.37692e+06	19996.7	39074.5	252579	38391.8	67486	48409	71239.5	65115.3	27901.2	6478.88	160150	790.151			1378.62	1865.74			3690.52	945.447							1933.98	12341.7		3602.36	77130					2204.75		2301.15	247926	4282.48	310386	7161.99	6137.57		5555.95		56752	15141.9	4362.95	2227.45				21743.8	1394.79	8630.62		944.893	1294.68		2270.34	1912.55	1291.54	2431.37	1129.57	1756.12	1201.84	3316.93	417618	12263.9	6878.08	37844.1	710.694		4356.29	5991.42	2479.48				1658.58		2783.76	1643.67	476.846	2773.51			2083.5				5378.12		1768.89	3265.32	1691.52						16795.4	35666.8	13274.4	17738.1	2676.56	6582.49		1066.59	23258	590.894		6338.93	4310.59	9853.94	27860.5	13174	1128.16	2584.06				12382.8	181.076	1339.66					346212				2523.89	3089.87	910.776		795.387	1951.52		1163.93		16129.7		1119.99		4099.06	1428.04	2192.62		23234.3		5387.78				3.19578e+06		38928.1	680.296		1.01201e+06	51922	1401.05		3025.52		3329.99	1681.2		7371.98		610.219		2256.73	1367.95		6107.19	35416.1	1830.52	17191	1437.45		1285.67	1472.6	553381	30571.9	30120.6		942025	257729	759555	455891	958926	915190	1.00749e+06	1984.76	4117.62	726.413	1083.34	12464.9			1917.59	146624	203445	26983.7	179198		119458	852.023	57432.3	1637.6	1103.43		12547.5	7805.21	1301.11	5720.9	4445.13		42038.8		2636.63		10703.9	214633		1083.33	2040.28	52561.5		4967.78	18394	674.994	6337.61	10694.1	1608.08		4699.8	1998.38	1258.03		3888.2			2589.21		2634.57	4678.7	4326.05	1710.03			2263.28	1709.92		1119.26	1027.67				2010.22				5536.79	867707	394934		401.4	1140.71			1048.11	887.798	3007.8	1057.99		2017.65		1886.77					33087.6		3512.98	2986.02	1838.82	1120.52	247358	2395.36	930.166	88925.2	6085.43	3845.16	5632.46	1488.97		488.777		6947.61	4643.75	66087.8	8530.56				776.419		673.449							641.113					2906.83	853.73	927.811			3565.4	6075.77	4941.73			1035.06		99174.1			2384.22	1375.53	2299.92	2591.11	1333.09		6019.01	25466.5	85092.5	32936.5	10186.2			1.13606e+06	8829.44	1728.55	1.23946e+06	36059.8	85626.2	22614.8		79284		32152.8	191452	229896	650.443	1954.51	6751.72			1548.25	1452.94			1266.03	3091.01	2657.84	895.676	3834.72			562.701		2303.18		1.80824e+06	102.519	4814.33	1255.54	7951.99	4243.7	1147.26		2160.68	2810.73	2554.55		576.796	883.622	952954			3603.23								2816.48			3921.12			481.987	203450	10001.9			1284.67
20250123_TIMSTOF_EV_kalai002_SA_EXT00_E34	34	male	0-4	subclinical	ERP	256957	2.04282e+06	608.378			379.643	548.081	205.641			1819.21	2114.16	1768.19			8043.66	174637	306315		443708		815.83	4.60595e+06	715.567	652.494	2811.98	127759	766.315	1052.91	1905.45			553.122	69901.5	391.175	8733.32	1.33042e+06	1.28373e+06	252724		785200	266839	210439	66275	231463	192294	26469.8	171743	34467.2	135643	408.39			286.029		403.441		132053		6160.59		721.531	2652.07	104.841	667.037	9311.25	26178.9	81567.5	104392	39489.3	47899.2	33880.5	1.18544e+06	9027.62	3392.41	280149	46474.4	78393.1	31633.3	72466.6	58200.3	23790.4	7608.34	84424.5		408.767	238.534	1651.52	824.246	1026.2		3822.25	274.105		634.734	488				1719.31	8848.26	1129.28	3096.35	107434	215.297	582.087	448.651	1375.48	1438.68		2247.73	127059	4451.88	315244	6070.17	15881.3	232.174	7915.25	2367.57	49596.5	12449	2319.31	258.885		337.316		15183.4	1303.82	7764.08	739.586	1547.69	2327.11			1511.16	1215.49	2629.98	309.286	1742.72	812.22	1573.52	304727	19560.8	13166.9	48116.8	789.096	293.389	4352.96	210.943	781.747	372.868			926.57		1341.76	342.216	194.166	448.218			884.558	393.622			5649.86			3252.46	1812.04		8628			449.672	18683.7	86578.2	13761.1	13459.4	736.266	6530.1	868.468		19123.4			4298.58	4501.81	2552.61	36768.9	17800.9		974.982	178.999			193549	371.034	1203.64	306.78		293.159		266450				548.527	1843.43	440.341	513.569				413.355		14547		1394.62	550.862	3973.72	758.443		731.199	26883.5		8650.89				2.38206e+06	558.533	28673.2	374.042		1.21667e+06	54863.4	905.309		1707.86		3809.77			7481.22	1140.73	597.148	941.69	1699.35	717.352		5221.18	21855.4	1447	9480.22	1438.73	837.744	786.316	743.782	590105	21250.3	8540.29		834772	103527	348300	534131	1.3797e+06	686183	1.11844e+06		1649.34	677.116	1260.8	1548.19	421.188		1065.9	69818.7	157681	20152.8	141323	1062.29	141187	707.551	65788.8	969.962	1020.1		5268.33	11193.7	255.789	4127.79	5045.48	611.342	47024		2341.39	1112.06	16916.3	79941.2	1485.65	320.71	2420.67	30810		1824.58	25289.5	795.55	12463.7	17738.6	760.306	813.923	1820.54		1354.42		2216.24			1096.96	18083.9	1875.6	4816.03	683.485	1321.79		359.864	1398.88	1359.28		1186.72		213.695		298.914	1417.55	927.82		699.645	2032.99	533273	294367	713.291		658.675	806.893		1237.89	678.914	4062.8	868.36	223.388	1058.65	458.445	1378.53			714.87		32296.4	1484.54	1385.65	4866.99		1005.15	294567	3583.64	560.845	118929	4193.23	662.015	6712.53	1566.15	1271.72	264.74		9870.38	2661.99	69342.6	8964.7		655.671				743.52				312.486							293.505	2696.52	591.873	997.771			2580.78		3436.55		462.104	2254.76	1264.71	191022		360.004	888.306	1503.32	3155.6	1646.95	11362.9			861.014	66120.3	27741.7	9381.1	1181.91		839662	7400.32	11439.7	584330	47253	79702.6	16479.4	409.952	118632		25675.3	143917	196190	320.641	1266.03	6148.42			730.511			335.918	1280.66	3102.78	801.854	4776.49	7373.63			221.804	7909.01	608.715		1.49453e+06	107.133	4501.6	1205.62	6453	645.788	1730.5		266.295	902.441	1512.96	273.206			1.18246e+06	451.379		2198.55	1294.49		602.112				904.973	2458.57	730.82		3571.12	5953.26	718.852	213.797	208741	7742.7		523.018	785.49		685.357
20250123_TIMSTOF_EV_kalai002_SA_EXT00_E35	35	male	60-64	subclinical	ERP	245969	913032		900.49			684.653		690.932				1509.21			3107.99	142291	299508		300882		1422.04	4.68283e+06			2203.64	157899	2418.29	525.507	1766.47				109617		4822.04	1.74632e+06	826835	251239		777212	319726	179526	31927.6	361779	211780	34052.7	215484	39316.5	118533	1079.08					874.019		157358		6452.29		581.778				10915.9	20643.8	63437	70983.8	36918.3	42319.9	35568.6	1.47107e+06	25023	21048.5	296307	46905.4	96076.1	30063.2	63677.1	50224.3	20861.7	5650.06	110029				2438.42	2602.82	1342.67		3187.24	1251.89	735.066	966.861	461.187		202.435	176.371	9180.11	6962.05	1318.41	3706.12	44175.1		1039.94		1008.27	1863.28	831.678	4263.12	95226.7	5222.95	318655	10418.5	12672.3		6687.99	3061.92	59847.3	18118.8	2727.22					21355.6	2158.71	14301.9		973.58	2968.21			1946.13		1612.7	820.995	2698.23		4606.02	251264	22932.2	9304.92	45870	812.044		4270.24	11104	2151.99			664.354			976.756	2137.41									5831.09		2324.78	4587			5282.39		1210.76		16651.8	32345.2	13782.8	14267.1		8491.22	1502.18		22179.5			4481.03	1783.32	2325.11	40085.7	11946.8			737.045	2387.5		34524		1095.59			632.583		207363		584.244		1765.22	2440.59	462.875	854.901			718.5	1541.17	989.959	20934.2		1329.37		4538.88				21067.3	337.874	5330.06			733.056	3.03687e+06		64441			1.2986e+06	61045.1	852.222		2165.84		3111.49			17739.3				1277.67		621.213	4641.1	31737	1517.05	9997.25		1085.95	1192.9		1.32711e+06	173958	15598.2	6323.77	888704	302751	650620	283880	624148	952579	1.03818e+06	328.252		1817.43	714.85	3463.48	373.186			142287	243798	9304.4	153712		81928.1	1240.97	60390.1				8929.64	8709.05		4824.29	6412.62		22053.8	251.248		806.537	10352.3	87114.9	2828.09	1800.71	2211.06	23677.5		2954.54	16416.4		11400.5	13172.8	1619.54	1797.22	4527.03		3059.35		4778.29			2612.62		1736.85	4236.22		1430.17			1572.56	645.746					2706.38	1504.2	1279.04				4712.64	323226	301773	882.885	697.394				2213.54		3986.44			2696.77		1492.06		811.159	1364.66		15260.2			4316		1391.92	278722	3233.32		102891	6000.09	1198.26	5320.7	2941.53			807.448	10635.4	2258.91	87810.9	6138.97		2864.13		557.039												1119.39		2606.3	1223.74		220.985		1184.52	5631.12	3659.31		1079.59	3213.48		272969			862.17	2109.87	3887.75	2175.17	1856.53				64341.1	34354.3	3450.85		724.028	660753	6661.57		454986	42517.9	81099.1	16975.1		123024		31992.7	112358	159841		2813.1	3189.81		14838.7					1135.03	3004.74	1261.25	1255.87	10337.1		2251.66			2019.57		1.55189e+06	61.2053	3240.48		7520.15		1684.87		1106.58		2539.94				1.29136e+06	1560.8	524.447	2998.75						836.161		1867.46	1425.56		2617.32		1266.8	680.142	176005	5120.25		1436.06	1757.64		1431.7
20250123_TIMSTOF_EV_kalai002_SA_EXT00_E36	36	male	0-4	subclinical	ERP	277349	2.12675e+06	833.283	1567.48			1406.47	648.687	1544.3	961.684	1122.91	3378.38	1083.81	441.627		7882.2	97323.7	418919	1902.25	234806	1645.44	2627.31	4.60809e+06	1081.81	1403.98	1911.72	135762			2113.68		1137.26		112007	1521.18	4416.09	1.36079e+06	1.0856e+06	239793		330136	206074	66129.4	25132.6	182279	126277	23217.4	146154	37260.8	114614	1582.09	2228.68	3801.04	1059.54	1298.3	1928.87	1890.9	104092	1658.49	6992.51	559.676	1096.15	1233.03			8982.25	21847.7	74769.5	74345.8	47752.9	54709.5	36734.3	1.49092e+06	23519.8	7965.8	258895	46252	109262	45235.8	72951.2	59014	23575.2	7568.92	182511	980.247		104.929	3084.74	1874.98			11671.9	1129.31	816.124	1676.61					1422	11389.5	1227.89	2953.91	115405		2121.04	556.433	1391.76	1427.71	1011	1645.79	183662	4231.26	369236	10598.1	16469.8	1286.48	6327.74	2473.98	67137.2	13292.4	2282.48					17216.5	2478.29	6206.56	2493.69	668.481	1877.53	316.523		1373.61	1061.92	2771.97	471.809	5373.33	1755.75	3841.5	441593	16464.8	11424.5	48005.9	500.742		2615.31	9588	1293.56	666.789		752.086	1078.3		1583.14	5848.47	628.754	895.753			805.657	753.635	475.325	937.293	4800.21	773.387	3165.56	7541.9	2105.06		3691.21		496.514		13525.9	60654.9	16424.3	16256.4	727.693	7313.67	957.184	338.28	18213.5	1053.47	380.625	3060.71	3010.92	8431.59	47125.8	13709		4765.85	616.408	2137.92		29991.9	743.811	1079.23	1000.2	1145.03	162.021	1090.59	277339	1357.77	498.177	1879.64	2262.78	3456.07	866.861	1582.67	906.754	796.818		1565.81	1770.92	13106		1442.85	923.453	9908.79	3744.92	8555.52		30995.9	445.688	7182.98			1779.91	3.26035e+06		49299.3	631.067		1.14682e+06	62596.8	1236.99	1144.35	2218.19	2270.58	4833.25	1067.77		19616.2	1626.06	612.296	1055.98	1268.68			3626.25	17122.7	1902.91	6097.31	956.323		543.776		628733	28986	84347.6	2622.1	803526	123277	460020	385079	1.39856e+06	718406	887323	866.248	5563.75	1600.57	988.602	11930.6	271.038		1684.05	133353	201370	36823.8	154936		142059	815.609	44231.7		2134.43		9106.73	11809	1828.06	8177.19	11505.1	1745.3	56153	400.524	1498.21	841.137	2304.35	218496		1700.48	3300.24	28067.8	499.421	3007.69	19451.9	722.594	11557.3	2629.5	1002.47	3304.21	5692.79			382.088	6134.84		711.299	6187.27		3902.7	5397.45	913.004	4952.56		757.008	1994.85	1197.2	956.172			834.749	554.769	1009.77	1333.26	558.135			5357.75	771116	422485	1128.86		1854.71	1609.11	785.131	388.934	647.349	3636.28	2504.11	777.615	3415.77	762.823	1882.87	1676.29	1990.86	3580.35		28240.8	949.813	1350.05	3918.66		545.946	252022	3761.46	521.4	74474.6	9148.35	1660.44	17886.9	3507.14	3789.96	1224.77		8330.66	1712.07	62755.8	2549.34		4072.38		940.326		1646.62	935.795	559.798	1386.76							2421.26	797.718	3261.25	683.545	886.968			2869.74	7175.8	2841.96		1328.63	3730.23		95460.7	696.344	2021.79	3186.85	5613.03	4507.36	6262.24	3036.49	2189.11	7410.76	9648.51	80437.5	27418.2	8524.61	1763	714.98	802947	5810.52		872071	24743.2	91431.5	20153	1681.31	108281	1027.16	20613.7	128452	234228	1531.46	4371.57	10401.5			828.288	975.989		543.632	6550.6	4902.03	1410.85	2836.02	10876.9	2180.44	1367.44	768.283		3099	546.253	1.23712e+06		4339.43	2375.79	5807.91	807.413	1687.5	377.277	4766.26		1871.92	1077.95	1934.9	834.844	573855	522.453		5220.8			1050.07		905.548	968.452	550.287	2252.63	1725.12	543.291	3210	2728.12	1153.88	1862.34	177796	11317.3		1820.08	1901.53		886.877	327.467	2974.85
20250123_TIMSTOF_EV_kalai002_SA_EXT00_E4	4	female	35-39	hospitalized	ERP	232253	1.11488e+06		1561.83							1123.14	3569.46		948.706		3619.94	153327	360390		473103	461.738		4.77371e+06	1341.26		5740.73	138731		463.85	2331.32	349.65			79392		4904.82	1.53871e+06	1.18748e+06	239132		568836	344347	144716	28749.5	171979	179674	12823.4	178855	30617.3	116168	846.127		2181.82					128235		6984.42		870.386	1003.68			8341.32	40011.4	105667	112217	46849.5	50707.3	37658.6	1.35259e+06	18047.2	12739.3	223692	36411.7	94235.1	34931.7	71743.6	68284.8	28899.6	6641.02	134652				1363.22		1574.93		4477.19				513.889		683.289		1444.43	12066.2		2972.71	217720		1431.36		2582.85	1079.81		1627.66	173183	4043.68	350877	20490.6	18792	2445.11	11843.4	2856.87	57819.9	12159.5	2037.53					17717.3	1250.16	9126.69		1022.19		1066.8		2293.42	1469.8	2261	271.127	1676.43	493.375	2474.41	387985	17362.1	12556	51703.8		328.951	3898.15	17371	677.705				1687.67		1890.22		361.658				3419.82	948.429			6949.69			1976.88	1482.24		6279.55	604.84			17185.1	53732.9	13467.4	12572.6	1041.12	7213.43	1842.46		20721.9			6809.38	4937.34	4932.75	26892.8	20553.4		2989.38				13872.1		1002.01			375.139		312321					4542.5	1020.22							17207.5		1734.12		2843.6	990.636		1431.57	22548.2		7030.23				446545		34161.5			1.12723e+06	100704	738.199		2697.37		2973.75			25133.4	1826.74	649.504	1634.76	1082.01	1397.86	1245.45	7455.99	40796	1592.7	19031.5	1387.3				882522	127304	36343.6	3167.55	1.03069e+06	234998	947320	783850	2.08199e+06	875476	805500	2537.95	2349.19	950.059		3429.75	286.417		1122.8	150362	227920	24210.1	195411	1210.27	271375		53269.3		1920.31		7876.14	11056.5		6347.93	3673.19		27173.2		2131.93		1752.33	180605	2258.93		1803.92	25638.9		1831.86	15161.8	827.096	10713.6	14210.8	1241.61			1718.42	947.115		3701.08		510.279	1253.71		1116.79	4055.25		1442.73			1021.18	799.333				86.9464	20119.9		1751.41	995.611			10180.1	606927	289507	841.421			1305.25		1458.76	663.796	3947.35	1711.89		1618.38		1489.83		337.023			36791.4		1326.99	7905.7		1430.14	297434	3800.29		111355	5132.26		4445.31	1899.19	655.427			10453	1658.19	62543.1	2286.33			791.351						754.341									2337.96	1030.49	480.13			2427.73	30956.5	5806.33			647.993	890.959	186900			1004.75		2144.73					1722.55	71355.5	26620.6	6190.97			914784	5223.88	1235.16	608138	34697.2	110281	19592.3		67490.2	676.867	27931.3	107172	152665		2867.84	8766.23			802.534			441.037	834.366	2442.1	1092.1	2087.85	6871.04							1.23885e+06		11100.1		7889.82	606.231	1484.64		2341.9		1466.94				1.03245e+06			1898.01		475.038	998.693					3101.47			3174.86	1581.35			197951	10704.1			581.473
20250123_TIMSTOF_EV_kalai002_SA_EXT00_E42	42	female	10-14	hospitalized	ERP	304140	1.85012e+06	836.036	1947.84		844.311				534.339	1796.2	15846.8	1341.59		917.489	4926.58	202620	273922		581803			4.6605e+06	1336.52	1197.41	5797.3	127052	871.514	448.387	4158.29				86154.4		4333.46	1.30125e+06	970526	175892		654973	452612	259144	69116.5	124252	355733	13645.4	180622	34973.9	131538	1052.91	1081.39	4558.4	1317.1		646.702	823.052	91459.1		6493.5	827.879	809.901	1435.97		1334.2	12135.6	24393.6	90429.8	76430.5	38528.9	41768	46654.9	1.59241e+06	17370	8562.98	315488	46267.4	85857.8	31535.6	81340.9	61418.9	26263.1	7608.78	97444.9				884.418	1090.14	1850.31		2954.22	404.283	507.975	946.741	679.821				2316	9784.37	2231.95	3674.68	88398		1556.41		5860.34	1363.79	958.955	2799.52	150241	5071.25	353791	16889.4	9411.54	367.193	5226.21	1957.5	54917	15193.4	2201.42					19327.6		16081.6		1659.04	2613.31	879.553	1831.27	1893.48	2293.11	2955.27	802.967	2558	752.902		342668	18615.4	13849.5	48035.3	403.72	389.666	4648.78	3365.9	1272.71	1142.99			1530.89		2706.21			4648.8	800.05		1952.11	834.155			6674.2			2930.15	2324.18		5889.23			1227.82	19368.9	46686.9	13870.6	15438	939.617	6423.72	1961.01		28972.6			7295.81	5313.75		38566.2	23034.5	558.947			1367.38		28998.2	588.701	1326.65					287188		309.494			3633.81	709.824			947.578	419.636	475.608	475.118	17430.6		2560.75	917.661	3135.37	970.16	995.605	908.192	29288.2		7566.59				348284	1098.24	39473.1			914643	87825.8	850.064		2058.92		4622.38	1436.64		78595.5	2194.84	776.656		2399.27	1356.59	995.444	7857.99	45202.8	2470.98	23481.8	865.832			447.523	195178	24362.6	14352.9	1495.52	1.01841e+06	184135	537100	318759	1.13061e+06	735925	911190	3842.19	4862.46	1519.35	905.393	3308.36	695.439		1277.32	128640	215495	18438.6	165061	581.25	109835		71148.1	972.16	3994.3		6931.55	12952.5		7847.72	4957.89	540.655	46247.2		3501.46		8315.03	151345	2214.29	170.6	2214.94	45993.4		3263.44	15767.1	673.359	11222.4	15763.8	1403.73	2497.83		789.101	2298.1					924.419		2875.33	4019.36	3415.05	1139.32			1912.98	1096.87							1373.75	689.471		1446.84	2771.95	468842	324035	787.1			1964.56		1636.54	977.935	5084.01	1163.91		1660.08		2465.42					43538.1		4147.56	10396.5		1875.89	350345	5751.58	828.853	120028	9168.39	1812.56	4662.38	1443.46	1281.19	304.593	1384.13	11568.9	3082.94	76861.5	3013.16			419.568			455.813		315.658	539.771									2348.34	1123.38	1064.4			2577.62	4319.08	5794.35				669.105	218026			1323.84							1370.38	76878.6	22850.6	8862.7	1305.28	4239.81	909374	6211.77		725874	41745.2	163811	20034.7	596.592	85787.9	657.138	31902.3	151423	240135		1571.87	5799.82			1309.06		314.375		1580.97	3463.27	2285.76	2436.29	7557.65			1202.78				1.45649e+06		8404.47	1515.83	8753.34	1020.96	1322.02		1354.78	8980.07	3097.91			1349.95	951780	673.266		1503.26		481.806						3337.46	3702.89		3626.35				234727	3655.33	1652.23		613.702				1833.4
20250123_TIMSTOF_EV_kalai002_SA_EXT00_E43	43	male	10-14	hospitalized	ERP	275826	1.87892e+06	1725.97	2218.67				698.408			1478.62		1244.37	638.112	1058.52	12554.1	181760	232140	3859.29	419381		1307.77	5.11623e+06	1019.83	721.198	6054.95	160572	811.57	698.714	3992.78	404.297			54669.1		3319.74	1.55915e+06	1.23265e+06	270634	526.71	547010	403740	168126	18992.8	200774	237903	16580.2	180276	28099.7	151138	1678.9				775.469	467.505	662.974	99994.5		4672.99			1429.04		1965.96	9500.5	28771.6	87421.3	88430.6	41926.4	47116.6	38473.9	1.45223e+06	14694	6888.43	296295	43530.7	78218.4	32302.2	49005.7	56902.3	26020.6	8247.48	94604.3				2021.76	1232.56			4004.21				975.407	187.022			2331.8	7239.97	1615.39	4196.16	105914		1076.27		1579	2280.89	449.163	3086.83	172843	3422.22	319551	12030.6	5979.48	471.652	2875.18	1750.68	46794.7	14012.8	2966.71					20608.3	1750.45	9342.09	748.407	858.677	2110.56	3850.91		2068.68	1886.01	2033.15	487.522	2430.95	817.668	2105.51	293489	17488.9	13193.8	50801.1	574.367		2900.54		688.278	714.094		658.791	1442.13		3471.31		647.879	2912.9	140.874		2148.5			785.677	6568.26		1680.74	3684.63	1497.94		3532.08			2725.44	15267.3	38834.8	13432.5	17487.8	1121.84	5578.22	2147.14		26562.4			6809.4	4204.1	6391.09	43664.6	22966.4	682.719					59281.2	1176.85	1504.64	2568.42		748.716	1678.18	292864					3886.1	821.682	768.482			1161.19	911.629	791.109	22020.2		2454.52	995.092	4789.97				30359.9		8332.54				2.63966e+06	560.823	32382.5	248.509		1.15697e+06	47345.4	1656.7		2983.01		4604.12	518.169		21531.8	1370.29	353.553	1717.66	1502.11	1435.01	479.37	6450.83	33412.1	1337.25	14287	1377.7		877.98	1006.35	735171	47712.2	4020.4	1289.42	913181	190185	831369	458404	1.25187e+06	809461	927703	1805.98	3279.68	1529.28	961.2		430.956		1656.08	120800	233528	22630	172064		151973		50756.4	2017.54	2679.87		8621.91	13421.2		5198.38	5166.77		41195.5		4649.21		10615.6	136275	2932.47		2214.45	42958.1		4695.34	17723.7		10887	27517.6	1630.56	994.741		1040.82	1463.1					1463.05			4501.85	2718.72	1249.15			1881.11	1558.06		925.858					1451.52	554.442		677.117	5051	559123	144014	658.821					2228.32	1310.65	3942.31	1819.52	456.197	1814.36		1740.4	1107.13	915.225			38218.3		2096.37	10807.1		952.927	338186	4333.7	895.63	84297.6	5518.88	1155.69	5614.61	2293.94	1751.3			11241.8	1820.64	65908.2	1876.92		1617.57				1050.5	618.063				750.975							3602.29	1229.42	1087.83			2193.36	9258.69	5769.57		1228.71	1829.6	617.879	143639		705.972	1435.79	2104.92	2937.63	1778.18			5932.77		64586.3	31789.1	8586.2	759.293		1.04939e+06	4888.29	2103.51	720561	38866.7	103974	17906.9	1066.83	142013		28333.3	156463	311193	726.976	1981.36	8449.39			1064.17	566.09	814.335	440.109	1721.36	3764.49	1039.62	3449.39	8953.4			527.461		1518.29		1.72144e+06		3131.76	1458.42	6466	909.221	1383.86	311.798	3602.88	1355.61	2845.25		816.303		1.08607e+06	1495.51	980.744	3160.88						639.417		3046.36	1313.34		3518.15		777.591		230695	4665.95			1151.1		1233.2
20250123_TIMSTOF_EV_kalai002_SA_EXT00_E44	44	male	10-14	hospitalized	ERP	308878	2.21168e+06	1194.72	1828.05	428.685	1034.38					893.689	3547.07	1377.86		402.42	4979.74	155113	237583	5050.4	501584			5.06714e+06	975.339	1668.8	3274.87	145444	2942.17	492.142	2688.55				96111.6		3150	1.57725e+06	1.25269e+06	269220		674055	496894	313384	69048.3	189021	295106	27106.4	178515	33064.7	180860		611.141	1525.97			334.802		100381		7290.86	1107.52				1049.37	11196.4	25918.9	75858.5	75232.4	38534.5	42469.2	38452.8	1.33156e+06	22324.9	28380	306114	49567.1	71428.3	30063.9	73437.1	51753.1	22296.1	6651.24	87743.8				670.11		2863.35		3138.49	1447.19			773.023				1302.22	8535.46	1850.38	3696.54	49617.5		2467.66			2313.42	609.412	3761.51	130973	5552.25	299532	18322.6	15522.6	330.474	7945.95	2688.18	56201.4	14302.1	3441.96	825.031				23130.8	1918.86	7807.12	860.915	1341.13	3662.36	885.905		1916.37	2356.8	3696	936.174	1508.44			288468	16482.1	12902	43118.3	544.305	562.245	5078.22		2401.71	3119.73					1278			1899.37			1342.14	741.134		1520.23	7828.68			3010.25	1674.98					515.912	17392	36213.2	15750.4	17269.8		5822.54			29348.4		410.678	5233.23	4852.41	9565.83	16973.1	20359.2	691.546					48632		1279.93			273.62		292539					5022.27	914.902							15451.7		1932.05	638.551	2929.31		1693.91	750.166	24509.2		10346.4				1.30018e+06		23665.1			1.25554e+06	81872.3			1991.53		3958.36				2347.91	551.279	1907.47	1858.67			7506.89	30740.2	1792.01	15667.3	1761.29	597.828	924.981	818.326	752662	46330.1	29227.6	7090.83	947455	181731	498574	299672	614938	763874	901979	1109.78	4320.24	999.307	1014.11	6669.95			1095.02	150211	259256	24369.6	178316		85723.1	2163.87	64101.9	1666.39	3315.88		6190.13	12831.7		5576.39	4733.63		39920.6		1547.97		17819.6	116200	2895.45	899.277	2372.67	41502.3	571.556	4457.01	20182.1	3322.99	6266.59	16817.5	1446.99	1307		3107.07	1197.16		4943.47			1190.23		2238.82	5269.38					1775.84	1010.68	593.787					1387.46	1603.38	728.326			11381.2	473894	297380	521.881					2144.24	1059.19	7089.19			1011.4		1582.14	894.299		1867.16		50542.4		2914.03	4965.17		1630.96	305321	6077.36	877.348	146708	7375.51	1394.84	5039.06	1591.78				10919.9	2012.76	76157.4	3338.18		1085.17		383.411														3727.44	994.814	1693.09			3045.12	8542.79	5145.78		841.903	885.194	747.653	194322				2510.71	2286.83	1550.04	1027.93		1835.31	3788.11	71445.4	37239.7	8895.62			817249	4830.93	2313.55	467403	44443.1	117110	25394.2	1248.57	110669	686.792	32180.2	145882	191551	735.412		9670.2				1161.5			1807.29	3646.08	1583.6	3423.12	6934.31							1.43307e+06		4231.93	1011.24	7630.49	942.117	1632.11		1332.69	1835.58	1731.41		2425.2		823790	1145.39		2350.41								3200.91	1119.56		3413.46	1184.28			189816	8152.39			827.897				451.174
20250123_TIMSTOF_EV_kalai002_SA_EXT00_E47	47	male	30-34	hospitalized	ERP	228974	786442	1751.34	3175.89				712.7	862.855		1291.17		649.083	961.513	1136.33	2507.55	143628	289680	1124.33	447783	1458.05	1690.27	4.3664e+06	1415.22	1925.32	13526.9	140190	860.955		6235.41		312.444		93963.5	1330.69	4265.93	1.32785e+06	736604	194033		488292	333598	196977	40616.4	231022	209084	25434.4	171771	48284.2	134993	1275.42		3528.22	781.532	800.416	1145.29	1066.8	123152		5949.09	575.511	898.491			928.906	6903.36	20799.4	59032.9	67343	38631.2	41019.5	33160.7	1.62264e+06	24344	23140.4	269815	45360.3	109100	37724.9	62357.4	66306.8	26782.4	7286.07	120302		707.404		1704.58	1260.67	2336.27	703.194	8057.65	1187.01	739.845	798.718	565.627				1195.47	8978.62	1007.71	2657.16	78577		1063.11	666.178	901.225	1420.11		3191.7	196430	4220.47	393714	13662.9	6985.63		4627.83	2824.89	70683	13672.4	1833.2	1022.05	1288.86	1404.07		17735	2356.11	13286.5	1712.73	230.132		1043.62	955.922	1900.84	1656.03	2571.9	1113.32	3150.59	2360.72	3915.48	355498	17356.9	10744.8	47098.1	326.627		3578.53	10643.6	2317.65				1636.65		1888.16	2061.06	593.37	2398.88	404.002		1383.19	647.429			5116.98	507.443	3241.45	5300.35	764.48	236.767	5852.46				16897.2	53726	11984.7	16455.1		7253.65	2282.45		23328.2		910.298	5219.95	4984.58	5388.42	38410.7	18672.3		1908.95				24994.6	427.294	1142.26		570.599	367.049	1457.97	294382		674.496	528.639	1298.25	4347.42	1101.66	1575.1	711.703		1161.26	1284.35	2030.47	23926.6		1608.94	939.825	8421.76	2014.63	1439.99		26147.3		5751.63				582223	1695.13	87317.7	954.04	522.567	757531	110707	1536.77	962.374	3968.25	1050.33	4619.8	780.231		10358.4		430.544	843.977	1471.64	1306.57	785.936	5251.83	30519		13299.4	1036.92	575.967	1169.52		731771	184302	38346.2	4656.53	667515	255560	805898	1.22157e+06	993639	845496	995796	2159.95	2607.73	2512.09	1277.87	2173.75	899.806		1215.74	137453	192865	20348.5	164029	1002.55	129244		65257.5	1129.01	1182.12		9684.94	10738.9		5525.31	8339.26	501.463	28566.1		1554.5	974.892	1795.62	111930	1148.46	1235.53	2840.86	22386.6	1258.84	2852.09	13512.9	967.503	11223.2	23878.8	1537.86	2472.53	6046.91		978.5		2930.22		534.344	2285.53	790.225	2964.7	3751.42	1131.9	2855.35		830.391	1002.3	1706.69	769.076	425.472		309.833		887.113	1234.76	834.887		510.985	5112.06	454298	200133	913.292	957.82	1633.83	2012.96	612.452	1116.13	1126.28	5038.13	2260.81	530.447	3147.75	719.767	1779.12		1246.28	2151.37		24877.5			17288.4		1023.5	270059	3789.24	584.652	114779	4190.29	1001.7	8890.36	1995.18	2342.35	1049.68		11552.1	2013.47	60687.8	6053.73		1497.19		763.001		1080.24	1200.6	412.265	1673	605.147	826.677		940.939	131.143		1155.03	387.087	1695.46	575.92	1286.27			1988.7	3230.41	4291.87	967.055	1360.89	3561.62	1207.44	189578		511.234	1938.56	3517.77	4522.82	2288.44	925.857		872.6	1143.01	62207.9	31852.9	4180.25		333.519	887415	6749.14	1107.74	533197	40699.6	65194.7	16311.5	1001.56	81130.2		29527.5	113162	233877	838.778	3258.42	2626.96			927.105	942.374	307.77	658.716	887.773	3738.09	1794.79	962.608	10505.6	1033.98		657.581		2328.25		1.38947e+06		2747.81	1703.72	7620.99	1237.48	2156.17	352.61	2600.91		1855.2	1177.21	1574.64		930916	1984.52	1646.39	3311.34		814.594			520.406	1320.72	316.283	2543.67	1834.84	436.186	2637.74	3812.86	851.23	638.631	170257	5162.77			1634.55	495.291	965.755		861.335
20250123_TIMSTOF_EV_kalai002_SA_EXT00_E48	48	male	10-14	hospitalized	ERP	241892	1.76195e+06	598.1	2316.3		627.065	681.104	512.791	1285.78		1480.24	4464.6	1297.26			2813.79	165612	273657	1876.8	562847	1797.7	4474.43	4.89942e+06	1266.57	2017.87	3220.62	135555			3269.97	480.856	547.711		99959	2044.09	3850.09	1.52702e+06	628773	354771		511163	345389	242871	26397.7	163900	178121	18925.5	163328	41322.9	114807	2137.52	2472.02	5552.64	752.746	995.898	1109.2	1609.33	107310	2543.32	7685.79	717.662	1108.25	1563.58		1118.26	10003.8	28586.7	84751.5	83693.7	41164.2	47233.3	35608.1	1.49165e+06	25053.8	24705.1	279505	43160.6	80648.4	17114.5	39171.2	61266.9	25821.5	7611.8	56664.2	981.588	324.468	206.588	3503.5	2321.89	3854.73	1091.85	13516.2	2078.36	1163.25	1727.73	971.825	1176.26	436.702	938.901	2655.16	9822.86	2344.32	4490.13	72200.1	1018.28	1967.69	771.741		2476.5	582.506		171290	5141.01	332773	15211.2	15706.5		5312.07	2751.27	63282.6	13948.6	2756.72	1195.96	612.457			29258.3	4766.07	14386.6	2588.77	960.062	3219.37	1203.17		2312.13	1821.59	2711.94	1198.09	5558.2	1480.17	8794.95	315701	15489.3	10609.2	49032.3	1224.54		4759.83	3665.46		871.683			1836.4		1935.92	6240.58	705.89	3596.19		584.366	1893.42	767.425			8532.02	1048.69	4567.02	8708.68	1386.31		6199.19		1785.67	422.549	16564.4	61152.7	15977.2	18704.7	990.013	6007.09	1829.36		29356.7	646.193	985.813	5235.12	6209.09	6389.08	49108.3	19729.4	535.291		814.398	3545.35		39548.7		1260.44		1199.4	635.669		291662	501.633	1417.23	505.248	2657.2	3731.88	800.11	2513.2	1262.61			1582.1	2475.37	15458.5		2338.96	2412.4	11458.2	3539.26	5361.72	834.815	25843.4	1246.24	5924.82	1267.75			1.98513e+06		49224.9	1632.3		1.16167e+06	52698.6	2072.75	1406.99	3558.21	2947.39	3973.84	2427.31		27468.9	1659.57	884.319		1682.78	1448.2	517.694	6297.51	30708.4		16663.9	1204.31		906.54	987.162	711138	35045.9	8344.07	2142.01	1.00082e+06	209989	616827	308360	947733	814493	917807	1002.26	4565.21	2194.18	1143.52		427.502		1599.33	129712	237679	19618.8	125900		95498.8		58011.3		2383.38	633.392	8694.55	12731.4	3496.37	8721.05	10816		54330.8	782.355	1602.67	1204.79	15469.8	117611	2522.37	1466.65	4324.44	48916.4	867.669	4847.07	29089.7	1061.97	11596.8	16456.3	2490.65	4233.72	10629.1	1410.07	1702.77	512.204	9133.35		1393.94	6615.13		4515.45	5049.15	1143.94	4696.83		1271.45	1064.22	2423.63	1334.58	1051.19		710.768		1589.65	2257.79	518.928	960.895	1103.05	3461.28	476360	284775	1096.97	1468.14	3615.68	2116.39	1459.92	2692.35	803.892	4941.14	3234.22	871.595	6196.73	1458.5	2616.18		1546.32	3644.61		36237.1	2646.55	4869.68	9529.04		1375.21	276082	6092.76	697.684	110968	4832.17	2076.45	17745.7	4143.76	4646.32	1428.29		9657.97	2774.96	69095.4	6390.03	567.626	5519.09	827.732	1547.81		1246.33	800.455		1250.6	750.803	748.315		1455.26		401.658	2464.39	979.145	3611.45	1083.13	1177.35			2570.14		4974.84		1402.99	7970.64	11709.8	174881		1944.87	2869.07	6468.58	7356.25	8504.71	5701.71	2024.44			76856.8	31588.4	7616.67	2034.39		864262	6366.2		484526	36835.8	102766	18384.9	1884.84	116063	943.263	34629.1	133635	272600	2161.19	7065.03	2590.86	1257.04		1462.69	1280.98			1387.3	5566.59	1751.06	2175.22	12398.4	2786.68	3048.02	1361.94		3640.11		1.48846e+06		5095.48	2275.93	5790.28	1566.46	2057.67		4085.64	1636.9	2312.03	1364.91	2607.25		943271	2069.95	1467.48	7129.11		1244.9	1168.86		1265.42	875.403	1292.66	3149.36	3508.01		3939.71	1148.35	1373.62	1506.48	233103	10754.5		3182.4	2606.08		1197.7	413.327	857.784
20250123_TIMSTOF_EV_kalai002_SA_EXT00_E53	53	female	20-24	hospitalized	ERP	280076	1.50567e+06				385.257	859.488	276.252			1908.22	3043.97	1155.1	837.066		3214.79	168192	241494	853.415	532450		1539.99	4.88815e+06	648.497	835.342	3734.11	152690		611.464	1514.13		373.359		82556.1	729.75	7062.75	1.2287e+06	1.27278e+06	220270		621016	310678	252521	29091.8	258121	215106	15716.1	152721	39825.6	87006.2	1064.24	863.89	4121.16			535.37		106015		6223.1		825.866			1111.96	9817.58	15084.8	46411.3	55848.9	29274.8	33276.6	35007	1.29874e+06	8451.17	7417.25	191931	31403.9	65728.1	30396.5	56357.7	60596.4	22318.7	6880.11	89244.8	1003.11	709.359		1658.84	1008.03	1267.15	393.496	8666.8	935.477	471.108	848.025	1016.45	362.732		269.702	1089.12	8316.62	2060.38	2489.68	109995	292.197	603.694	724.485	1247.07	1342.11		1531.79	155617	3702.73	302521	6640.22	7363.17	396.297	3591.66	1656.71	58514.1	9412.17	2418.57			1132.26		20701.2	2168.74	14557.9	1879.42	1749.11	695.335		1074.19	1184.36	1560.27	2823.85	648.523	2660.81	818.986	2843.42	323238	14180.2	9419.53	44267.5		231.882	3242.32	1006.53	628.034	455.421	479.954		917.662		1368.82	2367.31	270.991	1952.82		253.812		469.568			5016.77	355.541		5217.88	1568.76						17265.7	26757.4	10669.4	21892	668.114	6298.45	963.039		20019.7			6797.11	7934.21		17021.4	14976.5		660.725	321.234			24668.2	439.268	729.077	741.164				279831	452.811			827.569	3921.93	433.265	934.544	937.021		931.024	1185.47	1314.48	19837.3		1477.05	761.16	4212.96	1208.86	1825.76		27789.9		4872.85		368.814		1.38413e+06		44064.9	774.533		1.09461e+06	42698	1909.56		2339.66	1489.65	4000.09				1322.8	448.573		960.672	867.741	892.67	6644.48	20683.1	1619.84	15744.3	978.458			552.317	969951	60525.4	6318.51	6452.8	964420	193950	760358	921214	1.27621e+06	765650	1.05676e+06	1659.06	3367.22	931.801			191.41		991.681	99946.6	174180	21700.7	153622		167676		53744.2	786.275	1601.76		5070.57	7936.45	1311.96	6333.61	5623.82		20617.2	1918.2	1941.05		7004.54	76167.8	3869.06	895.341	3243.04	24801.4		2934.2	12459.6		12336.1	28687	1677.71	1125.29	3818.58	879.138			3253.08			2144.62		1989.58	3325.43	923.813	2765.85	582.478	510.517	1153.71	2092.59	679.927					644.546	1665.9	1300.46		572.196	8330.8	583175	246023	446.828	892.247	2304.15	2001.7	338.308	1010.34	1269.87	2799.67	589.314	281.509	2279.49	779.608	2034.33	900.593	1335.41	1749.49		22389		550.226	7150.72	1455.48	1701.96	206908	2641.16	581.996	79731	5774.31	821.353	13026.7	1267.33	2003.15	848.383		8699.74		41714.7	7926.91						562.564				269.196						3344.1	374.706	2858.66		1009.44			1688.7		4485.45		1424.33	2852.6		158346		791.977	1023.67	3209.34	4503.18	3223.52	1345.25	868.743			40562.1	20747.4	9462.81	1498.83		1.02546e+06	5828.16		503577	30315.9	39268.2	25058.1	822.567	69648.5	1177.25	24384.2	99032.2	362044	645.811	2564.43	3214.53	325.437		926.429	862.384			562.878	3300.29	899.241	2509.54	20808.1	1659.86		633.377		2235.48		1.84703e+06		2707.36		7669.34	716.09	1725.75		2961.2	840.04	852.551	582.043	1354.55		1.111e+06		685.9	4251.68			659.688	192.918	257.764			2445.91	1242.82	221.69	4175.63		878.218	1268.62	192988	6163.71		902.952	1570.66		860.071	206.974	1536.52
20250123_TIMSTOF_EV_kalai002_SA_EXT00_E54	54	female	15-19	hospitalized	ERP	281262	1.49104e+06	2005.66	2280.78				300.882	1179.23		1404.96	4181.63	1082.61	957.697	2290.21	4093	188311	316239		609541		984.359	5.12961e+06		2110.41	13898.1	142585	1950.19		3596.43				78142	647.592	3899.9	1.60857e+06	961980	181669		765072	452456	236765	28543.9	165147	183124	26338.5	180204	32602.7	173153	1525.26	1348.4	3092.42	744.6	639.861	851.761	796.74	113882		7392.87	1035.57	1158.38	2017.38		1240.03	10595.9	36675.6	77618.7	84435.6	35987.3	39917.2	35665.3	1.35133e+06	13601.1	7426.2	287559	50751.5	87500.1	38866.2	56060.3	64481.1	29982.4	7763.61	107399				1283.59	1906.69	2263.73		5097.97	566.81		1030.39	346.143				2552.25	11865	2080.9	3318.02	72085.7	251.417	1421.88	520.672		1793.43		2765.65	190627	5718.35	362616	7537.25	5829.98		2981.53	2303.21	67222.2	9776.35	2027.64		979.367			21186.9	2460.1	12425.1	1978.46	812.038	889.513	895.991		2173.15	2133.82	2890.73		3028.51	1681.82	2404.44	297187	11977.4	12336.1	47264.2	835.966		5389.05	1029.17	1832.57				1454.22		1943.71	2372.41	663.079	1996.92			2853.32	1846.11			8386.99		1795.77	4944.41	908.261		6021.15	613.15		2289.58	19756.3	36850.7	12944.9	15603.7	785.961	6994.06	3174.22		22426.9			5349.65	4814.66	4112.11	27244.1	19065.4				1371.82		43548.8		1472.77			691.586		323163					4251.99	724.931				1427.76	1228.83	1349.17	18889.6	516.772	2550.52	1548.86	5411.37	1613.16	2066.64		27220.8		6837.22				644294	1297.63	24504.2	577.407		1.19237e+06	98840.5	1603.81		3154.08	1481.56	5442.55			17709	2003.55	820.102		2007.93	1342.6	921.399	5848.38	37794.7		15645	1466.87	581.184	896.277	680.001	533629	78883.4	13508.1		879209	198702	334849	125860	898521	865923		4999.83	3139.59	2239.51	1057.04	10754.9				136574	238423	30330.5	175114	1442.65	102215		57047.9				7103.03	13057.3	1492.22	6094.01	7520.55		37423.6		1227.49		2504.93	131239	2597.73	1350	2720.01	32343.9		3354.37	19146.7	862.044	10399.8	20826.9	1533.75	1683.63			1688.58		4437.68			2559.81		2676.33	4718.35		2316.01			1527.72	1594.46					1871.96	680.443	1490.86	463.009		1028.88	3402.97	361223	433699	1293.78		1394.13			1694.13		6596.93	2380.95		2595.37		1791.01	1109.13	730.801	1936.07		48375.7		1880.05	12646.8		2000.81	297937	4914.51	691.91	107180	10888.6	930.128	8152.03	2219.25	2103.27	726.563		11508.1	2285.48	81492.3	6758.49		2415.58				1105.15	842.062	1452.55	1835.49		848.954		875.393		383.644	891.42		2811.54	725.953	902.896			2724.37	1483.74	5524.24		1313.85	1504.77		179659		929.778	2005.92	2208.37	2893.45	3016.88	2916.06			741.411	69599.6	26041.9	7020.44			1.07817e+06	7445.65	1910.46	648760	45755.7	87544.8	18174.6	1331.84	88750.5	1097.66	34019.2	150238	296337		3387.8	4664.39			825.623	823.016		922.278	1124.55	3632.88		1820.54	8135.34	624.325				1658.39		1.40519e+06		2679.47	929.306	8844.4	1191.17	1458.76		3206.16	1037.64	2125.46	1001.05	1183.29		1.18598e+06	1167.51	1027	2735.57			906.697			2165.43		2570.15	1407.09		3428.36				235064	6124.1		1880.79	1168.67	449.741	1083.65		1643.63
20250123_TIMSTOF_EV_kalai002_SA_EXT00_E55	55	female	10-14	hospitalized	ERP	261144	1.77866e+06		2374.63				699.058	718.541		1686.14	2409.2	838.331	764.439		3856.33	210001	293615	1566.35	591409	776.036	2132.29	4.93901e+06	1014.25	2241.89	2947.62	123874	1056.17	450.304	2830.12				82030.6	1444.89	4602.93	1.67524e+06	1.34099e+06	225623		524493	442696	150564	32733.7	164472	150347	34527.6	175816	40917.3	164774	2479.65	1781.43	4371.63	610.191	813.68	1115.09	1566.15	102020	1399.74	5239.31	552.915	1278.95	1364.21			11540.1	26209.9	71344.5	65472.1	36351.5	39719.1	37236.6	1.50244e+06	10279.7	3212.91	253111	43244.2	74155.6	41846.1	75588.7	55033.1	25648.7	5803.71	98688.8				2612.48	2128.94	2675.64		9838.69	1863.74	798.649	1717.2	250.199	574.004			1759.15	8217.13	1815.5	3725	60028.4	659.807		723.806	700.134	1735.65		2797.97	126634	4098.14	332354	8760.38	15324.4	316.467	5207.62	2438.19	51856.7	14094.2	2975.26	531.807				22868.6	4188.8	12944.1	2175.01	835.608	1012.71	908.703		2916.16	1379.36	2507.67	422.338	5619.43	2354.04	4960.11	251699	12578.7	13876	52816	1073.33		4903.93		2876.33			531.765	1466.54		1816.91	4194.25	788.102	1780.48		375.778	1094.94	651.985			5942.79	590.191	2916.55	7974.46	1182.53				1263.8	431.714	17406.9	34217.1	15116.9	14769.8	1136.2	5462.55	1301.73		29913.8		1249.65	8325.83	3810.06	5994.08	47479.8	17336.2		2037.04	956.122	2500.09		17540	736.93	1607.18	719.373	1127.79	585.275	833.741	258426		339.602		1839.22	3538.93	971.584	1592.75	604.309			2068.94	1821.3	17509.1		1838.22	855.985	9677.19	3320.15	4146.1		21952.2	271.958	6815.08			1574.58	1.6996e+06		33168	718.475		1.22546e+06	85024.6	1760.61		2868.94	1469.26	5080.28	821.778		26892.1		715.607		1917.6	1200.98	1832.43	5666.38	46135.9	1280.59	20141.8	720.84	1090.86	1043.13	1060.03	743921	35817.8	87123.5		1.10742e+06	218381	753832	70060.6	766850	982955	888833	1994.85	3181.53	3082.34	1035.85	9666.71	737.566		930.232	139736	237629	16520.9	157148		93786.7		63474.9	1027	1553.23		5559.22	11711.4	2966.66	7151.67	9069.78	1411.28	31574.6	1055.65	832.695	1391.17	5992.85	98075.7	812.647	1614.18	4342	38829	739.894		27993.7	705.754	10176.1	9131.09	956.988	2971.17	7830.11		1508.11		8733.5		1087.28	5609.38		3807.2	3680.63	2957.09	3743.45		979.591	1112.07	1508.91	768.308		1973.71		328.423	1142.96	1328.76	539.27		570.187	3403.03	446094	285916	1264.66	900.132	3084.47	2071.54		1097.23	842.933	4257.74	2789.38		6101.31	1201.47	1572.92		1197.52	2290.99		41677		2184.64	6049.15	1246.98	2127.82	297648	5406.61	604.793	98951	8212.83		14670.4	4243	3053.29	604.433		7513.56	2324.66	68470	2316.61		3313.8	834.842	1253.02		848.62	683.304		1300.28							1367.13	1342.17	3718.24	869.517	2902.18			2313.88	7641.56	3882.86		1956.4	5070.17		174653		1327.96	2311.52	4728.02	5806.75	6387.52	3034.47	1670.78			71371	30173.7	6807			893656	4695.47		492199	39267.9	59837.3	23702.1	1412.38	108739		26721.1	111876	200219	1687.4	4139.52	4859.18			1044.12	2199.13		313.226		6313	1850.57	1862.33	15064.1	1964.55		1011.12		3080.1		1.59411e+06	49.5343	1720.29	1989.17	6583.35	1527.53	1880.15		3670		2151.33	1159.52	2321.07		1.04468e+06	1614.14		4263.58			1112.48				1083.14	3190.47	2700.87		3023.87		1521.35	1115.36	203712	4773.92		2659.06	2090.75	716.3	1421.51		2621.36
20250123_TIMSTOF_EV_kalai002_SA_EXT00_E56	56	male	10-14	hospitalized	ERP	275840	1.97527e+06		1692.29		1081.61			1330.84		1362.69	3680.85	1363.84			4118.14	195568	249424	1584.78	623681	1233.86	2242.07	5.07477e+06	1044.84	1866.38	2607.85	169573		909.063	3153.01				54768.8	1665.6	3207.71	1.79743e+06	1.03617e+06	319379		553617	364604	151340	20205.9	176962	163302	25739.9	248404	34723.9	201307	2267.87		3561	575.332		1028.75		131993	1024.94	7495.56	487.142				1333.5	10376.7	20520.5	59256.8	75958.3	39122.1	45190.8	34337.5	1.5804e+06	12367.8	23619.6	265923	45992.4	81440.2	36189.8	56579.4	61239.2	28306.7	6301.29	99681.5	1311.39		389.677	1501.91	1961.28	2689.6		4410.93	830.631	800.277	1277.16	1096.86	346.61			1648.58	10016	1876.86	3418.01	56124.5		1708.5	589.592	1440.62	1839.48		3735.15	152376	3554.13	333036	13803.4	16909.2	328.106	10336.1	2396.7	64220.4	15769.2	3950.62					22123.4	2716.15	12719.6	1269.29	773.442	3917.75	999.021	1375.6	2463.93	1787.82	1928.19	682.717	3686.46	972.264		270707	17347.4	12494.1	59127.6	1011.88		4089.55	876.374	1243.81				1613.37		1448.32	4320.87		1662.01			1644.09	729.038			7406.24		3521.74	5706.83	1809.24					513.908	15847.7	54714.9	16231.3	14700.5	1053.55	6892.45	1814.46	556.808	24155		1204.11	6430.62	5999.63	3224.23	23792.6	16178.5						25635.3		1221.41		694.628			326717				1147.05	3989.86	1094.13	1237.91	688.254		1476.5	861.634	1411.76	13223.3		1740.6	987.343	6983.77	2195.19	639.807	510.911	23362.8		9486.04				816313		40396.6	870.53		1.24782e+06	74366.9	1389.84		2581.88	2245.25	4551.76	1779.93		10144.5		512.341	828.57	1838.89	1407.12	1438.3	7003.21	33996.9		17753.6	1465.01	857.168	920.138		556190	47470.1	59672.7		949644	154860	487825	709439	639372	789741	868144	3459.42	5733.52	2106.82	597.331		647.994		2917.11	174438	253391	21818.6	143755		94029.9	790.056	58713.4	1090.56	1125.48		7003.81	11613.9	2168	6670.19	8001.6		21720.3		1193.46		12105.8	94339	1472.98	1301.76	2473.28	41207.9		2819.56	24140.3	443.216	9208.24	21999.9	1720.09	1722.04	4460.27	1154.46	1771.09		9007.5			5446.44	410.905	3061.65	3669.25		3101.56			1333.81	859.783	1086.75	433.028		279.798		645.412	1443.46	398.268		1208.79	3407.37	481041	195847	823.188	769.972	1593.43	1627.93		1875.19	257.905	5884.87	1112.46	644.403	2229.81	844.435	1569.06		1005.74	2941.49		38021.8		2775.07	3919.97		1837.68	252144	4327.08	1085.96	95047.6	5822.21	1897.16	9110.83	1318.93	3559.1	911.642		6118.57	3171.68	60469.5	7622.19		3515.98		613.095		494.045	752.733				2748.5		549.258			1847.84	887.115	2881.04	1024.44	597.486			1871.45	7137.43	3853.59		1581.46	3950.1	491.528	212360		1206.2	977.532	4408.08	4129.16	3416.07	2364.47	1620.84			57252.6	29277.1	7370.71			909897	7165.35	1738.21	471484	33617.9	65636.5	22521.1	1565.31	94129.4		43493.3	153560	282304	1196.07	2841.07	5421.63			1203.07	1074.68	597.859			3427.04	1000.58	2259.91	5996.11		1849.14	1039.5		2197.02	376.178	1.80348e+06	55.5943	3618.62	879.658	7530.42	1515.05	1431.21		4290.67	1439.18	2212.15	650.79	1692.53		1.29394e+06	1758.37	1267.7	3643.12				446.911	798.345		798.187	4213.48		502.852	3294.16		1438.1	775.09	211004	4446.66		700.006	1262.79		1065.47		1755.94
20250123_TIMSTOF_EV_kalai002_SA_EXT00_E59	59	female	10-14	subclinical	ERP	247322	2.02529e+06		2833.3		962.633			2816.85		2794.6		1523.16			3040.75	198777	242138		630581		1679.86	5.25647e+06	1178.1	1726.64		139340	3480.54	557.448	3317.68			172.489	44934.5			1.67323e+06	1.85328e+06	231048		534710	518389	149507	19958.3	160710	157127	28232.8	181536	41107.9	166770	1584.48		1990.72	287.072	1572.7	621.756		101576		4585.04	472.784	590.874			1190.11	11993.1	30366.4	87427.5	82064.9	43983.4	49186.5	32424.5	1.53297e+06	16913.2	16638.7	238098	38432.3	77944.4	39596.8	73433.5	68134.7	32509.1	5452.34	100798	815.057				709.655		163.258	5227.55		484.967	867.028	1443.45				2039.42	9621.12	2302.94	5038.45	115713		1416.84		792.671	2066.42	166.354	2067.47	153047	4965.7	337985	12366.8	13268.7	566.027	5435.86	2110.03	47522.6	15775.5	3860.29	1404.81				24330.5	2428.79	16434.6	1263.55	738.963	4453.69		2139.44	2595.84	2071.77	2696.37	1764.2	2893.72	965.81	1832.91	290484	12802.1	14661.9	41977.5	778.8		4512.76		1359.75				1597.78	587.374	1947.45	3190.83		3046.07			1533.23			1125.14	8157.08			3638.14	1445.93		26347.4				13694.2	26505.5	18064.8	13915.2	827.024	4475.73			38391.4			7615.07	4365.74	12733.1	52141.7	19827.8	733.41			1461.53		36879.6		1517.9	2595.19		801.453		309207				948.475	4050.64	1006.14	1178.94				917.892		12955.5		1255.25	865.502	5452.17	1824.67	639.178		24401.6		5934.76				1.60857e+06		56506.7	515.005		1.08891e+06	131570	1438.86	2007.28	1985.67		4341.39	1372.38	376.687	21162.4	2185.34	379.532		2011.28	840.265	1676.42	6223.58	39352.8	1150.99	17320.3	1143.12	707.574	1588.74	1143.91	1.1808e+06	187776	37342.5		1.07771e+06	250624	485406	767883	1.34955e+06	920313	1.02271e+06	12006.1	3770.61	2143.68	633.679		303.946		1510.01	166242	274489	20259.1	160671		153539		51119.7		1585.71		4928.19	12776.7	1812.53	5151.19	5738.23		34188		1965.87		4936.53	131855		863.702	2432.31	65012.2		4451.16	20765.5		13939.2	18493.3	1643.16	1430.05		1562.8	2150.95		3444.98	293.869		1907.89		2433.23	4372.93		1807.87			2042.57	1142.76	666.45			217.127			1340.7	762.065		1908.78	3566.34	376425	237665	1446.52					2549.86	636.35	3879.12	1631.88		1574.64		1732.61		660.338			48864.3		3264.85	4971.15	883.949	2117.87	277109	5089.97	1259.07	104616	5377.46	2174.6	6601.07	1580.02	1971.8	765.729		4826.9	5882.12	63496	5119.01	471.597															1530.37		3981.24	753.198	573.704			2204.22	3190.78	5561.9			2040.54	734.567	149944		881.532	1481.02	2569.1	3041.73	2021.06					63857.7	32966.8	7976.13	3267.33		933255	5751	3004.05	383628	46298.8	86331.6	22083.2	877.345	113154	506.402	28173.2	146254	129149	1356.19	2867.61	8628.98			1323.47	937.423			2150.47	3403.6	917.558	2048.4	10203.4		1748.09			1396.47		1.54375e+06		3615.01	1033.41	6083.03	1975.68	1564.36		1291.46		1080.92	803.408			1.51216e+06			2828.57		559.543					732.305	3237.36	1037.12	754.978	4247.77	3385.38	757.129		200478	8795.44			1351.94		935.309
20250123_TIMSTOF_EV_kalai002_SA_EXT00_E6	6	female	15-19	hospitalized	ERP	239199	1.53152e+06	3363.56	3126.82		1014.7					1636.17	4607.57			1438.32	3038.04	179031	302872	1107.49	563872	1416.62	2267.87	4.54106e+06	1226.94	2855	8050.25	139192		782.694	3317.23				65517.6	1387.08	3707.82	1.35279e+06	983576	218691		505526	408895	229412	43127.3	178247	263626	34039.6	175485	43239.8	143758	1632.9		2732.21		722.007	962.648	1090.64	102774		7062.63		1333.48	1444.09		1537.77	9548.39	41785.6	113023	113347	49708.9	53471.6	42703.9	1.40978e+06	21351.8	16797.6	290070	51030.3	65456.5	41736.2	89011.4	48397.4	17029.8	6196.35	125085	1061.45	639.012		1286.44	858.404		1287.99	6146.25	1615.61	493.169	1277.07	223.192				2263.88	12836.2	1853.41	4715.9	153693	198.126	622.61	448.624		1751.17			165516	5454.07	339135	11612.4	6732.82	1028.38	2036.99	1639.95	52085.2	15063.4	4355.02	551.708				26130.6	2826.65	11736.2	1224.28	1147.93	1167.1	932.339		2307.54	1490.49	3159.68	874.819	2881.86	1225.49	3132.03	289989	16618.1	15817	46097.3	1100.55	677.163	3966.26	3292.77	1091.23			722.677			3137.01	740.563	393.046	3638.75		675.063	1297.46	448.522			7448.28			4359.26	1452.09		8991.75			660.665	14608.3	36198	14254.4	17895.4	849.315	6195.49	2381.56		30532.6			9107.47	5772.85	6451.94	29825.2	18575.2		1861.31	507.11	1482.05		15685.7		1729.05	1778.31		443.519		324175		668.984		1247.88	4645.18	955.724	1805.7			1124.11	1085.73	1408.27	18618.7		2240.13	1407.19	8651.64	2070.59		1081.34	26456.9		7093.5				1.56944e+06	876.208	54789.9	762.3		1.11659e+06	62478.2	2072.94	656.095	3350.62		4265.08	1088.8		29762.1	1006.77	477.338		1948.04	2848.21	1023.84	5550.18	38760.3	1611.02	17862.4	1614.16	625.249	992.535	664.818	592939	31861.9	98621.8	1521.76	1.00763e+06	105021	675761	677987	1.63968e+06	761655	860667	3456.63	5357.06	2181.54	726.886	6777.67	318.612		1655.64	131298	229081	25702.9	162255	985.67	190801	906.87	60036.9		2863.4		3529.77	12179.2		8908.68	7512.73		44838.8	398.003	3415.87		14687.2	130418	1385.19	1237.85	2351.02	38356.2		3612.49	13861.8	776.893	11298	14572.9	1535.32	2532.64	7977.71	1219.27	1468.08		1497.4			1030.13		2842.62	5498.29	2586.12	3133.15		656.627	1373.82	1482.28	1049.87	1281.7				1548.81	1259.99			1936.49	4372.61	461086	169302	851.276	1202.85	3000.21			2490.48	1072.33	5363.04	2628.59	435.846	2141.13	890.111	1795.57	1217.55	1059.43	1661.14		43162.3		1864.44	11081.7	1181.28	1280.74	292481	5483.28	1270.44	101141	1841.17	222.873	9382.91	2362.7	2993.09			7330.58	2291.04	74838.2	2871.38				1202.7		1094.76	589.074		1695.38	619.309	775.127		766.646			1273.31	498.233	2580.48	619.341	625.89			1485.93	6819.95	5606.37		803.393	4621.59	892.561	132797		2083.16	1210.22	5749.54	5490.77						60678.8	27484.4	7169.04			954452	5735.52		585018	43072.3	92039.1	26486.1	1354.33	103597		30105.1	116378	210337	1163.71	4515.73	6186.2	758.649		1064.63	1498.86			2294.58	3990.95	1625.57	2248.16	9207.47	1489.2	1375.11	852.918		1624.91		1.49186e+06		2747.32	1293.53	7319.35		1925.9		1750.88		1854.7	762.246	1839.39		950899	801.021		4332.99					525.441	1346.35		2430.02	1712.78		3603.24	1618.61	828.487		267124	5678.42	1369.78	2442.02	1660.48		674.975		1145.56
20250123_TIMSTOF_EV_kalai002_SA_EXT00_E65	65	male	10-14	hospitalized	ERP	238084	1.74226e+06	715.438	2032.82	895.526						1676.55	2753.74	976.83			6556.83	173357	213358	927.603	447833			5.62846e+06			2708.64	129892			2514.19				57015.2		6261.16	1.37314e+06	450409	247783		443570	237200	204302	57982.5	170205	168018	21369.1	160193	34217.7	120267	1477.14	1686.48	3480.69	404.72		497.169	1038.33	102224		5129.76	931.154	1617.66			1811.11	12579.7	14446.2	75158.5	77539.2	34301.5	36226.1	43593.3	1.20356e+06	24549.6	4300.64	288771	43119.7	75398.7	33153.1	77164.8	54887.4	26238.2	6335.46	90570.6				2834.08		2223.62		4467.95	493.491			599.942				3344.18	8897.05	2899.58	2984.02	84174.1		1038.2			1811.13		2334.28	176503	4146.99	280738	15869	6289.02	686.576	3459.82	2853.76	52495.2	11639.3	2534.23	1036.59				16822.6	2335.22	16725.9		855.739	1817.52	728.127		2506.07	2694.38	4226.31	738.712	2774.09	1596.61		298202	20084.3	13358	50130.8	778.667		2512.31	5038.13	3008.58				1617.81		2566.64	7407.24		3858.81				831.367			5251.76		1638.19	4228.57	1521.03		15242.2				16392.5	73393.9	15115	14735	1851.58	6414.91	1163.25		26630.2	617.604		5783.42	4465.2	10269.3	38700	19770.3				1477.22		18803.6		1843.23	731.536		662.919		293922		1327.77		3484.61	2954.31				1318.6		1176.91		19892.2		1783.14		3725.15	1157.82	1650.48		23180.8		8970.27				2.10198e+06	736.364	45744.8		821.271	1.42164e+06	58010.9	926.227		2843.5	2207.31	3421.83	1373.67	473.467	52400.1	1881.28	912.972		1724.7		714.989	5569.71	30151.7	1092.75	13770.2	1571.43		584.43		714077	52142.7	100746	1478.69	1.04015e+06	117224	393538	828814	1.20392e+06	855710	981098		5862.93		962.17	2979.26	552.323			126302	240457	22537.9	180027		160519	861.741	67235.6	925.843	7082.44		6235.28	11136.6	1160.24	7537.06	5748.97		52169.2		2256		8474.92	117513	1992.85		3031.93	35919.1		1982.53	24061.1	1093.26	9029.27	21113.5	1295.32			1367.69	1778.36		4483.28			1840.22		2799.15	4368.5		1744.66			2946.57	1438.93							2251.91			1329.61	6422.44	477568	266332	776.819		1400.81	1061.47		2663.82	1031.65	5654.4	1454.88		1693.88		1220.27		754.217	1162.55		36155		1580.64	6475.87			379250	5915.77	979.07	117233	8139.61	4263.87	8423.62	4414.15				11429.7	1865.74	75960.3	5729.18			521.332			405.389	923.208									887.715		3353.83	1005.65				2732.94	2917.58	6115.49			971.738	1014.44	240120			1223.19		2475.78	1551.8	1507.17		1037.57	1738.9	62399.5	30869.7	10626.6			890759	7576.37		822102	43840	99822.7	23347.2		133311	1282.51	26627.2	130557	354132		2963.24	8726.02			616.722		401.006		2380.24	4197.89	1902.17	3215.56	12677.1			537.1		1229.97		1.37537e+06	49.4508	3122.93	1432.65	8767.25	1248.76	2299.82		2428.36	2411.4	1859.9		1012.19		715592	977.814		1779.76		448.87						2885.03	1201.54		2785.79	2692.86	438.624	1555.12	187154	3960.97	1097.22		803.219		757.133
20250123_TIMSTOF_EV_kalai002_SA_EXT00_E66	66	female	10-14	hospitalized	ERP	254417	1.65995e+06		1907.1					1696.68		2194.13		1729.36			3391.11	181634	277926		490548			5.41207e+06			3213.66	150469			3786.97				69277	967.796	1980.15	1.37703e+06	853837	291566		469260	338200	153665	22330.6	217290	213041	35083.5	178249	34170.9	109939	1016.84		4033.33	624.578	931.571	876.775	509.834	124215		9294.69	976.233	1319.77			1399.82	11324.9	27607.2	95551.5	86645.6	42715.3	45356.1	38064.4	1.63109e+06	23871.1	22386.1	262605	43076.9	77343.8	36209.9	67311.4	64685	28760.9	7121.36	120333		17338.4	300.995			1411.58		4388.81			719.151	179.132				959.217	10274.6	1670.07	3629.15	87159		964.971		839.884	2441.22		3454	212040	5018.43	365037	12911	6315.07	440.56	3888.84	2339.21	54419.2	13034.3	2625.66	1409.85		1092.37		22634.6	1555.23	13919.5	1482.99	831.777	2392.3	889.828		2213.95	1891.13	3009.79	912.386	2184.69		3315.81	333961	14775.7	14727.1	61815.9	1111.33		5339.38	1000.8	1843.61				1573.68		2155.63	1718.73		2080.11	1065.05		2104.48				6651.92		4136.55	2907.11	937.969	296.928	9848.45				16968.1	60029.5	17519.1	17334.8	673.235	6444.33	1594.02		30167.4			5438.24	6670.04	1589.44	25332.1	21029.2						29600.5	924.574	1646.26		550.604			287978					3477.41	1039.38				442.795	1307.29		17571.2		1996.45	625.539	3359.23		2108.89	813.513	25332.1		6624.13				1.42696e+06		29862.1		850.234	1.35605e+06	56774	1206.62	513.033	2814.04		4169.67	1209.86		21945.6		1165.36		2280.37		1860.59	7332.78	53683.8	1269.93	22786.1	1334.44	752.264	1621.41	902.395	772746	47504.5	10032.3	3469.28	1.24355e+06	239397	621830	904143	1.17562e+06	868474	789657	12606.7	3683.3		990.629	2466.72	238.464		1514.43	143237	226294	19435.2	170998	2666.25	111893		55532.4	1401.76	1683.11	3267.46	8252.44	10590.1	3040.32	8526.36	6195.09	382.653	33518.8			862.731	17883.9	124446	2073.21		4158.29	49431.6	686.478	4697.22	23298.7	494.193	9376.46	14510.5	1148.24			1938.97	2150.25		6007.82			2689.98		2379.33	4717.86	3849.22	1114.11			3584.69	1232.28		688.207					2072.9	706.682		668.462	11198.7	548864	287841	723.851			1516.28		2179.45		5686.49	1839.23		2183.03	581.189	2458.49			2111.87		35077.8		3160.19	7795.71		1588.46	292115	4987.1	898.645	90386.1	5502.47	1402.5	6715.64	1620.13			1111.05	6889.53	6500.47	70509.5	4970.16			482.452										1590.5		5395.67			3239.75	1317	654.371			2120.15	7413.41	6178.02			814.273	716.028	159585	539.672			933.828		1896.71			4822.89		66154.9	37938.6	8874.75			972967	6934.17	2357.49	632421	41877.2	87372.6	22374.6	754.167	98481.1		31485.1	119122	235155	819.037	3602.23	4055.06			1349.56		368.485		1571.3	5460.33	1275.67	2453.01	11903.2					1789.17	2532.85	1.63062e+06		3685.02	2154.38	6128.53	7605.29			2421.98	2341.59	2016.53	802.169			1.01782e+06			2737.39								3527.04	1776.41		2912.22	1553.09			219277	5521.42	1238.94
20250123_TIMSTOF_EV_kalai002_SA_EXT00_E67	67	female	10-14	hospitalized	ERP	273537	2.28071e+06	547.519	1907.42		1143.37			927.667		1585.75	7759.93	2014.97		337.991	9048.09	157357	257411	1092.7	550709		1194.95	5.07819e+06	987.199	1769.74	1867.32	149247	1290.77		2725.1	359.645			40697.6		3361.95	1.39347e+06	882986	130685		524938	423660	206949	32709.2	130560	241109	23357.6	187406	27615.6	140028	1610.28	1652	2463.62	529.938	592.165	877.271	263.659	102068		7957.7		1188.35			1546.17	8107.64	33091.6	89088.6	96838	47830.2	56230.5	35358.5	1.58258e+06	14647.6	19588.2	185109	31450.4	74930.5	40153.5	59846.2	72322.9	29494.2	7647.53	59692.2				1175.04	1512.92	1732.98		6631.02	1790.38		946.371	393.893				1638.08	10167.7	1294.88	5038.05	98250.7		1561.2	434.925		1487.04		3398.26	176279	4686.13	394986	9556.33	15885.9		10074.1	1908.17	66841.8	19389.2	2780.45	835.42				25086.8	2281.5	7269.28	1716	548.723	3172.5	1532.86	1165.92	2020.02	1753.43	2857.36	646.6	2911.32	2100.89	3030.14	366490	16978	11077.7	50450.4	925.505		5179.57	720.748	2799.2	816.416			1542.77		2327.68	979.659		3319.3			1574.28	744.658			7392.21			3742.5	2204.35						17079.7	30983.2	13898.9	18447.6		5419.15	1898.1		23685.3			5079.56	5879.01	5052.94	36316.5	16164.9		2787	764.826			27037.3		1251.61		287.63	628.145		328602				969.184	3321.17	880.391		488.946	1096.79		931.318	764.7	12042.4		1681.31		4491.19	1874.4		1329.19	23686.9		7504.21				1.81427e+06		39115			1.16464e+06	107727	1183.98		4278.53		4427.34			7580.29	1409.53	525.165		1672.68	1264.85	809.94	5701.41	26745.8	1885.63	13783.8	1237.67		1177.68	1082.44	576042	52906.1	43457.1	1474.01	1.11643e+06	111305	618134	341590	1.15091e+06	919252	1.07555e+06	2602.72	3174.57	2387.49	911.909	2674.47	604.005		1566.41	147470	227023	30753.5	165788	822.185	130269		60250.6	1475.22	1512.06		7813.98	9905.15		5264.41	5349.71		36949.7	283.197	1259.82	926.791	2169.51	119714	4428.66		2676.28	45016.9		3635.15	15510.4	837.786	9222.44	30358.3	1358.65		3122.56		1553.24		2591.69	439.272		1323.46		2047.44	4592.24		2480.4		655.486	1469.2	1553.3							734.212			675.167	3493.98	537572	246670			1304.41	2242.41		1517.18	758.536	3614.88	2347.03		3567.14	491.572	2042.43		503.384	1890.67		45730.3		3548.11	5278.43	1342.48	929.38	275268	3549.53	884.963	80367.7	7500.48	1430.3	9186.91	2052.1	2113.18			6710.47	4201.22	52179	6887.5			475.483	481.321														3906.45	932.868	620.173			1895.23	6638.17	4738.95	833.818		1618.68	1009.92	137174		1041.04	1944.16		1040.28	1043.03			1267.23	3445.58	56701.1	23893.4	9782.9	887.512		1.03651e+06	6771.43	1778.65	565320	31485.2	68718.6	21720	1138.56	101522	635.116	29577.9	147590	302712		2845.79	11546.5			924.327			430.779	1821.16	3532.01	1915.09	2106.1	7902.18				233.58	1027.29		1.65894e+06	63.6208	4036.43	1070.03	6060.99	1747.22	1147.72		1251.12	703.558	1824.1	1028.32	1213.64		1.01367e+06	1364.99		3092.72			1190.25				229.08	2445.6	1670.64		3734.53				198162	4578.36			1191.56		890.995		728.064
20250123_TIMSTOF_EV_kalai002_SA_EXT00_E68	68	male	5-9	hospitalized	ERP	287784	2.21908e+06	2104.3	2819.75				266.757	1248.77	1476.6	2087.76		1956.04	327.822		15111	115695	238896		347320			5.3847e+06	1483.28		1581.11	139995		725.88	2931.59		533.862		64855.8		4194.14	1.42102e+06	1.02377e+06	263517		428182	308106	166375	28766.1	141118	96405	23509.3	120453	36926.7	163336	2531.41	3017.28	4095.05	883.467	785.357	1153.37	1050.29	117070		7695.14		1460.97		356.051	981.984	10748.4	28865.2	99041.8	93523.8	48853.7	50987.4	35910.4	1.21599e+06	39309.2	21906.1	293645	44067.5	88438	40073	69720.7	64970.6	26577.7	5826.99	145755				3039.79	1640.7	1599.36		10805.7	2162.26	915.886	1311.44	584.905				1237.62	9385.22	1650.64	4929.73	86704.4		1398.93	505.661		1993.59		4903.52	245661	5142.03	363634	19390.7	8667.76	4843.66	2119.18	1521.58	58849.7	16082.7	2637.23	605.63		4575.4		23522.6	3442.03	2616.06	1551.03	1286.65	2662.51	1545.98	1742.63	2431.88	1483.15	2276.75	910.59	5102.41	1561.05	7152.59	441872	19509.7	14800.3	53173.5	912.344		3964.78	3177.87	2319.93	1624.63			1415.56	396.886	1502.36	2097.83	410.066	2107.59			1624.6	935.223	784.813		6810.49		2413.1	6873.09	2090.32	700.917	8495.13	175.893			17618.4	33002.1	16231.2	14321.7		5422.16	1601.77		26494.2			5288.63	4741.2	7499.23	61143.7	26453.8		2678.25	704.642	2237.04		14934.2	366.386	802.447		1208.07			316050				1338.18	4134.54	905.908			1111.24		1820.87	1980.12	13986.9		2481.41	802.058	6315.93	2800.61	4330.4	756.749	21776.5		6837.06				2.13101e+06		75771.8		705.898	1.47038e+06	90031.3	2027.26	3127.56	2467.78	2070.73	3890.04	1368.25		35855.2	1639.19	768.254		1832.57	1125.98		4397.3	19076	3162.88	8003.13	1474.62		903.578	1168.59	728833	14661.8	80578.5	6413.77	958224	98497.6	679915	77884.2	1.07936e+06	879357	1.26264e+06		3139.81	1345.94	681.8	11998.9	750.14		1210.92	150493	257708	31979.3	175830	1511.56	125589	942.372	64899.8	1795.36	4469.95		8400.75	11069.7	1784.56	10902.7	9455.45		44406.3	620.143	4684.52	1586.07	12327	145185	1149.41	1083.66	5249.17	44849.9		2916.07	21508.6		12598.8	8633.76	1463.54	2563.44	7766.57	1059.97	1993.9		5801.47	194.059		2588.67		3972.14	4817.7	2382.18	3076.05			1812.76	1584.92	1207.18	546.223					1023.66	561.04		1151.75	4865.37	648087	361834	635.984		3379.53	1709.44	1846.14	1755.97	367.626	4428.41	1557.92	1011.54	3318.46	586.306	2380.54	1159.37	3198.83	3432.92		39517.9		3232.57	4437.33		1189.97	298721	5164.56	578.832	88285.1	7051.04	2641.69	11387	2726.74	1711.77	744.027	3506.68	4521.16	2719.43	68543.6	6311		2694.8	944.606			554.488		3668.04		646.669			673.155		4262.92	957.553		3793.92	1187.47	938.594			2470.07	9044.26	4752.08		1585.69	2790		123483		894.716	2593.36	1755.63	2063.36	1880.48	717.005				71893	26188.9	10197.2	2724.56		972275	6763.45		790989	36356.2	144443	21666.3	1389.23	119067	1793.79	23953.8	145633	339147	1173.44	3666.08	9825.25			957.572		552.581	482.595	1164.98	6861.54		5679.69	16994.5	2670		895.967	936.512	3156.33		1.49526e+06		4738.59	2481.43	7690.05	1317.18	3328.45		3517.37	925.645	1832.57	1022.74	1869.25		627993	1186.62		3492.98		922.787	1296.17			1203.06		2219.46	1945.25		3285.6			1228.74	184540	3951.64	880.728		1244.54	410.576	1123.32		1168.61
20250123_TIMSTOF_EV_kalai002_SA_EXT00_E69	69	female	10-14	hospitalized	ERP	254244	1.92642e+06		2818.82					1056.37		2268	5890.86	1687.98			3693.07	184380	274425	1069.03	506888	1443.17	1154.49	5.47919e+06	1102.19		2398.58	148406			3776.18			282.038	74810.8		6261.89	1.51977e+06	987820	207168		474716	258037	126609	20576.6	207630	147086	22262.7	172435	32037.4	136634	1560.14							135913		6280.68	676.696				1396.71	11126.8	27558.4	73294.6	78565.8	36025.8	39514	40054	1.31837e+06	10759.2	5687.57	285832	44242.6	88907.7	35065.4	77269.2	61264.4	25691.1	7502.91	117174		544.607		1058.6		2287.65		2417.19	701.901			474.007				2217.9	9735.54	1359.44	4056.46	94934.9		2715.8			2129.9		4171.01	124023	5799.94	317862	11805.8	7750.12	506.366	5608.98	3171.11	50421	16803.4	4583.38				590.44	21718.5	1716.01	11185.1			5437.75	884.681	1648.81	2085.51	1235.81	2178.9	1120.16	1627.97	539.343		368667	15255.8	10732.3	45660.4	450.333		5671.03	3076.79		839.255			1529.97		1817.19	1542.79		3550.21			2109.53	724.868			6950.92			2945.57	1405.57		15278.2			823.554	13856.2	32174.7	14808.8	13300.2		6502.23	834.148		26765.5			6470.6	9579.9	4307.28	45266.9	17386						16583.7	585.868	1135.74				1082.05	285262		543.765			4757.62	642.279	842.107			405.029			15801		1773		3476.34	1009.83		986.626	25898.5		6813.74				917105		46478.7		506.276	746718	69483.5	710.574		3123.63		4338.78			17020.5	1139.02	798.043	1200.34	1367.06		1809.84	8103.24	41204.4	2310.45	21389.2	1439.13	908.252		668.038	1.16966e+06	65073.6			1.19275e+06	216153	703183	250004	1.21852e+06	1.02058e+06	1.13837e+06	1839.32	2864.7	1071.63	733.202	11168.7	754.339		1422.35	150614	259706	21876.9	151719	751.375	135689	769.925	61028.9		2052.92		6961.48	10718.8	508.211	6877.82	4524.59		38067		2479.7	1015.5	5704.48	140322	8823.38		1865.45	45104		4875.7	16258.7	967.379	11090.4	33471.5	1770.56		4254.35	1549.74	1620.65					801.551	1015.67	1545.23	4055.56	3387.71	1349.96			1604.41	1287.55	696.051	924.078					1579.1	842.523		2306.56	6852.26	604547	303215	569.933					2052.16		4558.99			2966.8		1996.38					38272.6		3177.83	4759.8		1996.3	285621	4280.11	828.9	94221.5	7332.77	1729.95	4389.65	1581.04	6575.88		3435.05	6054.75	5544.56	71065.6	3023.49			760.275		121.183													3305.91	1403.31	807.188			2373.41	9480.93	5469.89			1579.77	917.962	180612		630.94		2067.15	2385.59	1369.75					71152.4	31600.7	10336.7			1.02443e+06	4383.38		687074	39009.1	60200.6	15385.3		81916.3	835.071	28862.3	114233	225855		1735.64	5549.92		3963.1		617.643	596.723	164.011	1448.68	3983.67	1284.88	2356.06	8173.33		1691.19	1030.73		1344.62		1.64924e+06		6530.94	1008.52	7871.78	2338.61	2629.27		1653.81	1954.47	2184.37				874165	1169.78	759.098	2355.49								3351.1			5354.03		1004.76		172694	9560.88			965.852
20250123_TIMSTOF_EV_kalai002_SA_EXT00_E74	74	female	5-9	hospitalized	ERP	256617	1.9089e+06				847.183				142.599	1831.66	3809.24	1117.15	554.021		7234.48	95054.4	360118		441819		836.025	4.56313e+06	781.971		2698.07	131068		530.48	3634.38				115956	1260.01	4643.71	1.20544e+06	786722	183938		574001	238961	140081	23794.2	132490	156368	26236.8	159421	36899.3	119105	1449.13					518.421		124854		7903.44	824.473		736.189	603.756	1738.94	8532.81	16024.3	49861.5	52089.9	29633.7	37784.7	42636.7	1.50514e+06	12878	9008.71	340452	52230.7	94187.7	42837.2	74917.5	65580.2	27786.3	8117.96	154434				1007.82	1486.42	1612.85		2328.15	415.829		1119.14	412.461				1905.51	12629.7	2330.59	4613.27	106793	225.31	1006.8		1019.68	1722.26		2315.79	185767	3674.01	318815	16219.7	18740.3	2005.51	6026.37	1940.35	63969	12048.7	3071.55	485.696				15780.9	1112.57	4889.03	818.647	717.414	1892.64	687.951		1586.35	1950.82	1662.93	497.207	1841.4	1622.88	2254.7	397272	16015.2	11251	55506.9	635.998		3057.23	15318.9	1597.63	983.836			1777.56		2074.12	983.842	421.998	2461.72			1049.29	744.191			5003.97			2290.85	1473.79		7288.31				17568.3	34548.1	13986.1	13252.3		7038.89	1597.65		19746.2	337.091		5269.71	6782.61	10659.1	21057.6	19758.7		2171.55		1325.34		19434.2	801.94	1413.57	831.575		583.133		315129				3443.4	3770.26	593.269	772.625	1017.32	785.055				15280.7		1013.84		2894.63			709.488	30082.7		7554.45				3.11471e+06		36332.5			1.22082e+06	62035			2627.34		3484.53	1016.95	439.148	11894.7	1564.63	846.17	922.498	1382.83	1170.42	544.716	4568.51	21123.7	2269.47	12389.9	940.068		790.826		485251	21785.2	3950.04	2265.94	1.15703e+06	93537.9	424771	595801	1.35479e+06	924389	1.26235e+06	596.875	2498.7	1068.42	777.751	6542.71			963.532	121727	176341	33425	186439	1182.71	113712		57673.8	1266.06	911.944		12268.5	11063.8	1999.92	6605.19	4372.2		52726.5		1762.69		1624.89	207948		757.739	1739.06	27240		3583.47	18422.1	2004.04	9104.51	14487.4			1743.57				1115.28	247.507		1155.22	657.615	1787.8	4647.36	2136.19	1435.35	219.081		1499.73	1214.55	397.175	865.086			695.738		1502.25	605.038		3691.35	7775.29	771448	330361	861.126	175.253				639.745	640.901	3551.2	1833.09		1366.62	494.893	1563.6			1416.69		24156.3		2131.2	13842.7		1065.2	293056	3961.41	726.768	85107.1	4149.3	948.306	4346.71	1114.26	1462.88	371.452		10671.7	2205.21	75329.6	7197.11				440.461		531.21	711.658	605.187										2321.56	510.587	586.491			1804.05	1390.78	4874.6		595.863	1822.31	979.305	147225		1045.3	1371.57	1440.54	2360.54	1377.81			6719.08	19637.5	92278.5	20319.2	9384.59			925779	8068.66		942117	26461.9	62064.8	25006	1215.77	111275	490.185	26583	152094	346553		1602.59	6853.61			811.248			199.519		2743.63	968.041	2370.48	6663.97	976.549		428.435		1095.7		1.35012e+06		4394.43	803.762	8291.07	1341.53	1419.15		1059.15	2393.04	1791.38	666.504			719397	1881.5		2616.8			550.534			826.391		2269			3517.1	1363.37	708.143		195494	4311.84		1289.13	883.591
20250123_TIMSTOF_EV_kalai002_SA_EXT00_E75	75	female	5-9	hospitalized	ERP	271933	1.68095e+06	1921.02	2922.36	723.304	830.011			1326.04	954.778	2559.61	4265.03	1556.44		1844.78	3503.31	44605	265840	1817.12	276271	4277	2763.93	4.78154e+06	1978.15	2584.77	3100.87	128497	1298.38	1378.8	4108.72		711.018	316.325	145510	1064.3	5265.71	1.17179e+06	1.209e+06	99181.6	506.299	297154	58472.5	53577.2	4564.85	146682	154187	31305.8	67902.1	27454.5	36036.7	2694.78	1397.65	3989.71	857.949	573.172	1258.32	1770.82	67652	6112.27	23068.6	6128.02		1517.31		1648.16	8433.22	20233	85039.3	80934.6	82067.5	93191.1	62869.6	1.26232e+06	22681.6	22270.2	354391	54337	68398.7	31188.9	51682	54465.9	24874.2	7041.42	213007			464.433	1739.53	1792.47	5560.21	660.895	4029.15	1139.93	847.988	1344.34	622.423				2255.63	31206.8	2051.76	5084.37	107702		3149.17		2240.49	1863.2	385.07	6590.28	290304	10109.1	311635	12345	6578.07		2145.49	1961.35	46847.5	14005.8	3318.77		4241.77			18252.8	1714.66	8210.97		1180.67	1101.39	2005.17	6220.47	4939.48	1335.59	3528.01	1193.48	4875.83	538.98	2471.3	476972	11794	22936	70289	1314.16		5767.2	795689	1455.91	1281.02		457.098	1088.03	2426.14	10378	20320.9	1091.46	2277.34			1157.8			1799.5	12346.8		13148.9	7420.14	3200.02		12675		1092.21		13599.5	28149.9	10679.3	13561.8		4107.32	1216.02		38927.5			6201.98	8280.11	3525.86	16722.4	18916.9		6076.33				42662.3	1721.91	4130.61	1884.76		828.532		321961	1335.33	1071.09		2571.69	5616.87	1141.21	3345.2	877.714	5968.99	2104.91		3139.94	19985.4	1828.72	2817.45	1293.8	8683.62	2805.61	10228.7	1367.35	15401.9		5579.9				3.56071e+06		26769.3	1626.45		899654	34886.6	5069.23	2015.39	4864.12	5536.05	3744.25		5370.6	22682.3	6211.73	927.988	1954.02	1668.14	2795.24		5556.18	27228.1	3169.06	11331.5	3202.23		1025.78	1758.54	634942	32837	44712.8	3667.75	889609	117246	309622	342830	1.82722e+06	829330	1.206e+06		4062.07	1114.31	1410.87	9682.95	733.292		1407.69	79391.5	110311	47568.9	219174		161679	799.4	40055.2	1442.11	4750.14	581.516	172796	8710.8	12244.2	17780.7	12053.1	1218.75	148127		6055.41		2738.97	525778	4361.54	2493.54	1512.85	28766.1		5167.85	53346.3	1585.5	5899.97	15878.6	2302.47	3090.44	6952.21	941.439	2291.82	2023.79	10308.6			26161.4	1171.26	5251.28	2811.72	2365.1	1596.25	2088.91		2906.61	4689.71	564.945	1072.98			8434.02	1660.55	3521.54		681.437		5278.49	984412	507495	1568.16		1979.47	757.44	3236.37	1040.9	1609.71	2365.64	1326.63		778.696	863.987	1490.7	862.334	2553.62	3767.03	815.69	19465.5		4768.85	14353		1482.55	176240	5228.37	1028.75	79521.9	8673.35	7899.26	8593.39	2150.54	3779.1	1002.9	3507.06	14732.8	4891.34	75316.6	3326.37		20377.3	3154.3	2327.49	192.935	1593.84	1624.38	775.83	2691.54	710.034	761.812	469.867	751.617		929.248	3055.29	1220.01	3240.3	1128.77	1415.11		2766.93	4119.02	5545.27	9596.98	1043.42	1592.43	3144.44		66124	927.782	1371.35		2322.49	4326.15	7419.45	5071.72	2758.72	79190.9	492575	64524	9118.69	10824.6		1740.57	1.33347e+06	11558.5		1.82737e+06	16842.2	95144.7	27309	2914.78	72331.8	1022.98	30535.1	218135	477554		1649.44	5034.54		3783.21	1750.77	1003.81		1139.76	1793.73	1871.25	2466.89		12178	5031.74	2091.36	1100.34	1756.57	3940.18		1.39147e+06		4755.83		14519.5	2477.16	5679.42		6136.58	4194.32	2703.27				365256	642.928	1465.36	4838.84	4045.85		2759.48		445.847	1772.53	846.273	5889.46	2147.91	1104.47	15715.7	8309.6	1746.83	2200.75	376357	30427	3201.56	2331.36	3039.09	1033.04	674.707		574.826
20250123_TIMSTOF_EV_kalai002_SA_EXT00_E76	76	female	30-34	subclinical	ERP	273564	1.47925e+06		2299.14		1652.3			2805.2			4989.15	1567.18	788.554		5182.97	144885	240487		506326	703.587	2522.3	5.38606e+06		3214.91	3196.72	170803	1633.26	305.311	2623.51				65016.6	28854	4024.45	1.59719e+06	1.52788e+06	337516		512894	332832	122804	20748.2	228269	153383	31606.6	198192	35303.4	134993	1705.47	2245.24	3277.22	666.408	285.611	1441.35		130116		6129.17		1147.69	1273.98		1696.54	7232.24	43523.9	115633	134363	53526	61873.8	36599.3	1.23752e+06	15012.1		260208	40562.3	81280.2	32181.3	65613.2	41837.4	17928.5	6344.41	96788.6	904.843	1102.28		2586.24	2525.52	1984.52		7735.78	1730.07	575.799	1253.38	1068.67				1104.13	9132.01	961.295	3917.85	121554					1035.84		1873.13	124058	6548.44	316930	16339.6	8490.29	581.978	4125.38	2309.01	52550.7	15429	2557.84			1538.43		26319.9	2979.21	8780.19	1521.22	994.216	543.69	468.344	419.841	1780.65	2021.89	3040.11	971.013	3273.8	1954.91	3895.59	268458	17857.2	11846.6	55793.6	586.239		4473.08	3675.25	1491.01	1158.63			1846.28		1412.35	1872.98	537.301	3309.81			969.602	710.76			9263.33	640.283	2217.14	5327.53	1919.14	355.849	4342.99	831.253	1412.09		12742.7	70443.8	13379.2	16066.5	821.254	6817.94	1257.46		34226.9			6484.74	5207.92	4671.63	24806.9	18604.4		926.037		2099.56		56055.6					614.711		273843		741.37			4085.74		1098.63	911.906		507.655	1442.06	1768.07	18606.9		1581.54	980.062	4699.8	1785.72	981.204		23883.7		6906.88			2323.73	2.46447e+06		74247.1	690.844	526.346	1.36321e+06	108281	1276.29	731.358	3170.13	2100.61	3959.49			11206.5	2833.46	650.914		2190.75	1324.65	602.641	5554.42	24244.9	1808.1	11016.1	1688.89	537.298	1412.43	1401.95	1.03752e+06	114452	65976.9	5263.35	1.03174e+06	196270	1.57048e+06	1.36978e+06	1.48829e+06	1.07676e+06	1.0326e+06		2954.17	2495.27	257.379		525.861			129550	213301	20510.1	145767		186211	556.521	60460.6	1714.79		297.371	5021.73	8260.81	1027.51	5265.36	7876.96		20747	1254		1283.28	5056.7	93697.2		1525.57	2978.35	30420.2	446.815	2785.91	15599.7	823.353	9714.91	14278.7	1219.46	2133.67	4391.65	1167.32	1414.42		5432.71		540.416	2489.36	874.937	2248.03	4402.13		2729.38			661.876	1698.28	886.012	555.825		412.853			1434.86	432.257		858.635	58897.9	436307	194791	1453.81		788.438	1262.2		2193.62	927.077	3437.96	2510.33	952.594	3685.98	597.096	1702.63	1077.32	695.843	2091.38		42902.3		2991.02	5254.3		2394.69	254819	4020.29	727.428	98103.4	8383.84	1640.74	10972.7	2876.95	2241.34		2362	9773.44	2079.44	56985	1900.24		1134.09	963.408					441.432								1709.14		4616.18	946.331	604.652		6980.36	2137.35	12670.6	4869.76	1287.67	1140.14	1699.99	1039.52	169843	276.609	736.07	3063.98	2560.33	4827.35	2010.94			1685.18		57734.6	26366.2	8353.68	1380.36		1.01799e+06	5366.5	1611.46	619362	42864.9	66192.6	24594.5	963.175	101822		34220	123653	245753	925.196	4271.62	9127.62				1082.54		439.849	1418.52	3610.6	1258.04	2126.32	6791.64	1454.09	2699.21	662.511		2196.71		1.34832e+06		3041.97	2062.67	7996.01	1468.84	1823.94		2216		2557.66	669.975	1602.52		983775	2076.76		3862.35	1052.67	767.585	1444.49					2511.9	2025.68		3144.16	1161.63	861.05		203408	2400.29		1050.18	1364.75		873.208		909.481
20250123_TIMSTOF_EV_kalai002_SA_EXT00_E77	77	male	10-14	hospitalized	ERP	267119	1.79557e+06	1234.7	3137.02							1573.55	2577.81	1909.07	1107.73	1658.29	11934.6	159263	255660		500898			4.94483e+06		1556.13	3165.56	155265	2407.48		2438.82	525.864			120527	4028.55	4034.25	1.54849e+06	882332	226301		527093	273431	136230	20247.3	204431	178801	31862.5	215834	29732.6	113210	817.601		2733.29		443.675	1496.54		134110	1030.09	8082.22	601.725			280.676	1487.31	8658.84	29263.1	85323	97715.4	45760.9	45157.7	29398.3	1.57023e+06	9753.12		285435	45028.4	92053.9	42193.3	88950.9	58631.1	23649.7	5781.59	130740	633.76	1203.93	76.4908		1033.83			2343.29			799.279	1107.3				1393.14	5898.17	659.232	3146.55	74638.5		1392.78			2168.83		4024.86	127107	6380.45	372067	9356.5	14313.7		6971.57	2511.18	61972.8	14779.3	3348.51	858.218				27054.4	1486.25	10491.8		675.064	3024.11	810.93	1250.99	2295.68	1706.1	3102.03	705.028	1412.5			284052	14375.1	8789.74	47666.9	1164.47		3110.2	1920.43	1304.51	587.909			1821.51		1459.71	1165.88		3020			973.627	831.751			6920.77			2681.53	1297.29			302.336		392.702	17042.1	33521.8	14854.9	15290.2	598.847	6412.96			42780.3			5032.52	3488.33	4732.41	29533.3	16880.1		2101.68				25980.4	600.428	1294.74				1609.93	276770					3771.19	587.817			1263.13			779.616	16993.5		1359.61	564.905	2320.72		1403.7	1175.06	25187.5		7989.93				1.91325e+06		24842.2			1.07454e+06	104149		667.702	2789.86		3780.75		667.115	4805.34		663.338		1842.89	648.313	1655.32	5423.41	34321.4	1723.47	14175.4	1021.53	998.543	1202.27	1313.21	814367	50384.1	7411.45	2144.08	1.13829e+06	196887	1.06935e+06	211787	844354	996785	980590	720.873	5909.61		736.908	5440.86	593.533		1636.78	131814	222831	24142.4	155867		126260	646.486	57146.2				4650.57	8535.63	995.749	5666.13	5166.92		27684.6		1611.98		12764.5	97376.2	1024.25	373.206	1481.82	46108.2		2477.37	18823.3	678.003	10748.4	19394.1	1582.89			1595.17	1862.92		2077.2			2452.57			2962.13		784.521			2006.96	1274.33					590.844		941.371	339.928			6839.8	475779	210063	484.684					1919.78	731.702	3061.82			1159.41		1362.99					24222.9		2521.05	2869.23		1148.46	283998	3785.39	694.293	80992.6	7766.95	2775.31	3801.28	923.424				4774.95	2318.32	75249.3	4455.09			853.029			585.658												4005.51	643.349	699.435			1802.1		4186.86		700.339	656.395	295.148	150070		376.189			2683.87	2583.02	2552.22		1340.55	3032.37	57889.2	23986.1	8640.66			961771	6283.31	1488.4	454203	39608.3	46300.3	13313.3		84166.3	429.435	42635	124040	315963			2220.16			990.954		283.995	1352.54	1345.04	2833.35	1186.4	1069.31	5126.25					624.854		1.95294e+06		3557.09		7196.82	2393.03	980.981		1475.35	1401.06	1435.23		603.897		1.07925e+06			2120.62	817.146					978.803		2451.01			2765.4	2785.7		639.284	197307	7735.38
20250123_TIMSTOF_EV_kalai002_SA_EXT00_E78	78	female	5-9	hospitalized	ERP	269694	1.93122e+06	1481.95	2292.15		1146.81					1797.07	3615.42	1594.94	494.113		11814.8	149792	239782		564408			4.98421e+06	1523.9		4897.6	133635	1022.53	468.905	3842.8				47621.6		3560.81	1.48262e+06	1.06644e+06	264400		598893	464514	267127	26854.3	294155	287410	12753.3	163988	33695.8	154694			1926.09	404.709		820.577	487.608	86201.6		6968.61	861.053	831.93	977.173		1490.75	9464.4	35115.1	108492	113506	45673	54835.8	35218.8	1.36253e+06	16074.3	23038.2	271086	38566.4	72650.4	29260.8	61238.8	49539.2	21155.3	5697.06	87059.3		589.427		1132.91	1117.87	1054.8		3728.18	1119.98			443.407				2227.41	9999.65	2006.02	4737.96	172673		1537.92		2558.48	1948.55		1925.12	139633	5209.49	346411	5592.52	13145.4		2373.15	2228.97	55017.8	13713.9	3031.76					20857.5	1812.23	5552.4	950.119	572.713	2524.52	1007.21		2831.37	1864.79	2868.75	1118.99	2529.57	744.759	2805.07	355957	17379.6	12703	59986.8	805.182	561.648	5184.2	5254.04	1942.63	939.638		241.168	1673.94		1961.35	2283.16		1714.95				1037.29		468.703	9398.72			3367.71	1732.86		3378.21			748.767	20171.1	34211.4	17006.9	21215.8		4709.39	1748.3	339.041	32524.6			6981.71	6486.76	5342.98	21562.1	24199.2	727.365					41223.7		1699.67	1288.17		547.923		273179				2555.78	3405.75	989.57							16582.4	481.77	1893.03	800.995	3515.26			1019.28	25353.2		7726.29				575417		29715.5			1.12815e+06	88875.1			2429.19		3612.58		879.574	17002.9	1814.64	646.493	2014.03	1904.58		725.556	4214.2	23078.1	2268.13	10502.6	1428.37		903.693		758953	21231.4	38066		1.026e+06	137358	538830	197820	1.97141e+06	900840	780946	845.63	3139	1373.62	757.533	8506.7	723.499		1024.38	103248	201557	25407.1	153721	533.709	220528	1051.01	61459.9	1196.1	1813.97		7223.25	8783.6		10889.2	6260.05		39483	164.538				138456	2489.97	1341.19	1768.69	49089		2950.2	16628.4	669.092	7680.17	24049.5	1595.35		3201.96	2484.26	1886.06		2720.59			823.772		2049.03	5316.98	1526.1	1252.09			2312.02	1426.33		866.609			1545.44		1231.58	734.805		947.136	3842.54	499364	276771	733.337					2016.26	1297.48	5459.34	1507.61		1838.92		2333.29					46875.9		3142.1	10777		1043.32	279315	6130.87	1035.58	91641.7	7883.49	1731.94	4867.35	1327.87	2392.94			10713.5	2204.38	70745.7	5064.19				656.282	39.6127												625.957	2362.88	1695.29	1627.02			2946.5	6780.08	5328.42			747.489	867.898	154730		1040.91				602.426				1243.36	59931.1	23247.4	8928.12			977648	6697.07	758.038	780436	33796.2	101376	24713.2	699.813	88554.6		24942	142102	290162	511.157	2083.16	9457.35			1146.59		493.66	422.885	1828.79	1955.96		2890.95	5662.84							1.57832e+06		4771.36	1565.02	9481.6	871	1774.82		1510.09		2969.65				837137			1490.03			797.888					3645.52			5085.8				181511	5283.5	1134		678.173				471.47
20250123_TIMSTOF_EV_kalai002_SA_EXT00_E83	83	male	5-9	hospitalized	ERP	284034	2.19979e+06	588.371	2714.9	843.323	1188.67					1809.56	6684.62	1113.14			12168.2	137848	266651		572292		1580.49	5.88711e+06	1519.53	1378.57	3293.24	133227			3166.03	608.821			53384.5	917.609	4578.5	1.31456e+06	772365	187918		563343	236812	130304	16794.3	164343	175532	28071.2	135035	34656.5	129998	889.668		3338.62			480.653		104518		7497.63	711.909	848.561			1937	11239.4	20545.4	83540	78398.8	39856.7	42110.3	33549.7	1.21591e+06	17379.3	14247	248743	37295.9	45242.3	35759.3	73791.7	57801.4	24712.3	6343.35	100463					1279.8	2064.75		3429.05	1549.66		950.231	959.228				2669.06	9408.31	2020.79	5457.85	119945	424.589	1466.99			2519.08	742.861	2862.29	152928	3930.47	311828	15448.8	7258.77	571.429	5151.03	1370.78	56907.4	14548.2	3170.23					24292.6	1610.99	6507.4	1412.5	1012.59	3400.42	867.325		2109.93	1735.39	2699.11	499.894	3024.74	1766.61	2269.52	415920	18380.4	10790.3	47260.6	1228.51		5437.85	1350.3	1738.02			660.68	1332.4	1085.47	1995.36	1411.43		4598.16			1634.53	861.502			6429.72		1867.45	3551.09	1280.71		8278.07				18241.1	37083.5	11540.7	16690.9	1138.91	5297.43	1830.05		22294.7			5172.84	8686.28	7101.95	46807.2	23154.2				1040.36		17608.6		1591.02	704.209		222.198	2264.6	324116				669.904	3827.05	874.401	887.556					930.092	17981.6		1763.83		4990.26		1294.43		25660.9		8647.7				2.14026e+06		43063.4			1.30069e+06	87891.3	2001.03		2634.77	1155.27	3799.13			11643.5	1484.73	1060.16		2545.87	990.228		5966.32	24877.1	2643.56	13150.7	817.999			1413.35	712301	49327.4	21909.8	1894.85	1.09763e+06	153290	437060	437084	1.40542e+06	885994	996949	1220.87	5255.75	1124.36			929.18		1690.97	117625	186838	26022.4	202359	583.208	194986	2566.67	47138.5	1301.88	2058.48		5204.74	11997.1		7467.7	6194.54		49716.4		2780.18		925.804	120958		1074.65	2571.22	44697.7		3285.52	22058.9	734.349	12205.7	19820.7	1882.29	1291.16	2826.66		2080.78		1545.72			1757.42		2078.47	5258.82		1863.7		489.075	2727.74	1473.71							1537.9	2043.07			9043.28	598095	324573			1059.24	1514.5		898.864	743.059	5806.32	1253.59		1624.69	2346.92	1899.66	1369.72	924.523			40114.7		2935.65	5529.09		1489.87	276225	5231.74	1760.02	121604	12722.9	2070.84	5580.19	1220.5	1930.41			7319.22	4265.47	65228.1	5605.37				929.148		840.864	948.653		1309.29		994.543		860.081				461.201	3290.72	1055.9	1548.96			2618.09	8215.71	4765.41			2606.72	836.351	133927		905.669		2699.86	2592.09	1012.97					67942.2	32016.6	12699.6	3918.8		1.03965e+06	6113.88		713105	40424.1	125448	34122		118119		25174.3	181091	452857		2179.62	8862.28			1144.68			672.047	1413.83	3848.48	1537.79	3077.67	9357.27	1371.45	2657.56			1563.8		1.66874e+06		3499.68	1673.43	7276.98	1076.46	2586.3		1964.38	450.252	1357.63		1076.67		872866			2807.91						983.168		2737.13			4605.05	3187.88	606.072		180799	3266.92	821.2		1249.57	298.788			653.05
20250123_TIMSTOF_EV_kalai002_SA_EXT00_E84	84	male	20-24	hospitalized	ERP	307817	1.17007e+06	1088.18	2457.37		931.996	1149.18	613.379			1320.54	2528.22	1303.27			4216.71	87319.2	296654	1266.89	458456	2052.28	2719.87	5.03572e+06		1662.84	6382.75	176589	1673.73	364.262	3629.3			511.154	88104		3249.44	1.3908e+06	1.14879e+06	230937		592012	344059	256270	47402.7	270137	217338	14574.2	228738	37603.8	156819	534.801	1176.19	2134.01			617.067	1256.46	125399	1043.41	5048.39	392.056	576.449	1395.45		1017.65	11916.3	29513	89623.7	93256.7	44536.5	47652.5	37333.3	1.28329e+06	16681.2	6818.57	272224	39568.3	85098.8	34802.8	65638	65827.5	24513.1	8918.31	111905	1329.1			2197.57	1648.27	2375.65	731.463	5422.81		649.93	906.984	469.021				1783.1	10730.6	1110.56	4259.26	105461		1528.18	354.679	1092.64	2523.68		1847.44	162966	6693.38	335809	14349.6	14560.5	732.859	7802.05	2397.1	52569.2	10966.9	2427.17					22582.7	1480.24	9478.45			1672.92			2493.31	2538.13	3091.12	916.513	2247.2	982.6	3171.22	256277	18582.7	11665.6	51681.7	780.571		4617.05	2332.12	1092.81	749.397		480.165	1255.2		1520.6	1860.96		1375.23	415.482			614.633			8115.21		1675.13	4118.71	761.455		4058.54				14741.7	31603.3	12468.7	18251.2	1780.75	7398.62	1928.07		35794.4			7008.15	5409.53	4956.5	27456.5	15606.2						64633.1		2037.57	1323.31		424.928		278509		546.884		2375.27	2873.18	466.301	1133.91			651.283		1271.97	22470.8		1391.45		7747.24	1860.44	1862.9		23512.5		7152.34				2.5838e+06		59291	342.978		1.01027e+06	101616	942.243	566.56	4589.94	2336.91	4784.16			42420.6		756.863		1816.33	910.506	809.825	6779.46	35366.9	2041.21	13415	1438.56		1694.57		1.24954e+06	48799.7	55547.2	2252.1	721893	231274	824548	330126	1.41818e+06	908208	1.10877e+06		2364.11	1754.8	1051.16		656.734		1394	136012	261846	24721.8	185971		180556		58752.5	1119.11	2276.52		8633.03	11186.1		5875.21	7663.98		33979.9	411.488	1474.01	875.292	30667	129835	1975	1533	1743.39	39869.8		3127.96	21414.4		9628.72	27278.2	1022.39	2757.67	5406.58		1529.59					2250.2		2615.94	4277.35		1401.26		712.163	658.523	1224.5		675.605				1138.38	2085.78				5033.48	466645	249341	1200.91	841.273	2036.84	1869.49	667.383	3436.77	1329.62	4913.36	2190.34		2463.58	308.935	1792.01	760.19		1966.35		37497.9		2078.42	7747.69		1120.7	314662	4801.08	807.998	108093	9123.95	840.36	7337.43	2033.42	2466.16			12342.1	5481.91	68324.3	4997.21		3882.53		542.036		835.099	1056.66		1202.53				818.105			1281.46		2056.35	950.316	2275.41			2289.66	6131.93	5898.38		1422.37	3427.95	368.976	232433		1609.02	2264.71	3547.24	4251.02	1895.68	1821.92				52058.2	28347.2	6820.96	1224.44		1.04006e+06	6868.27		576406	47859	94668.7	19875.6	631.509	123220		37659.6	131468	267959	1017.72	3670.78	5732.26	2090.17		1363.2	348.207		621.196	1889.8	2590.43	1278.16	1547.53	5600.46	1415.23	2377.82	530.502		2488.22		1.28276e+06		3153.64	1354.67	8691.57		1424.22		2261.14	993.587	1656.77	733.171	2003.75		1.03322e+06	2226.77		3153.7						1117.9		3557.12	1733.03		3439.63		1325.83	676.926	192387	6828.59			1933.17
20250123_TIMSTOF_EV_kalai002_SA_EXT00_E85	85	female	20-24	hospitalized	ERP	267135	1.21428e+06				853.176			848.562	922.528		4687.07	447.828		1396.81	2673.65	162578	769799	1571.48	455874	1581.19	2388.69	4.23365e+06	1187.16	1821.35	3591.8	144020	2354.03	461.601	5219.56		202.644		113459	2362.25	3552.99	1.45001e+06	1.11024e+06	165944		681914	277578	129845	19556.6	207317	153807	24662.9	145202	59710.4	89333.4	1068.17	1317.84	2959.81	758.04	1123.9	1082.47	848.23	120334		5580.29	547.822	689.359	1306.35		871.035	10874.3	22808.4	63817.8	63850.2	36279.6	40837.5	38249.8	1.38656e+06	15428.2	5949.18	222534	29196.9	95672.8	28250.1	73078.7	53069.3	23316.2	6615.27	133676				1833.39	1729.02	6040.25	523.425	6048.89	1380.73	761.64	861.092	684.62			916.438	1080.18	6542		2871.9	95525.6		940.174	387.882	1037.8	1117.06		2804.94	187592	5066.78	331725	15996.6	15114.5		5004.1	3081.95	48540.1	10250.5	2205.38					14743.6	1713.34	9664.8	1213.37	480.351	413.073			2472.88	1603.27	2598.97	1178.4	4155.41	1392.15	3017.59	440864	18363.2	12785.9	47071.7			5218.7	4780.27	2386.63	713.196		581.448	1842.63		1310.04	2468.96	491.044	2758.68				346.217			6212.95		2063.27	4789.24	1473.7		7626.28	310.837			19986.4	78798	10944.7	15932.7	805.505	8815.21	1734.04		24712.1		635.783	5694.26	3407.22	11212.4	34916.3	28901.4				1745.92		37253.7		1400.43		251.364	446.729	838.534	338875		554.013		1256.89	4227.52	678.747	1218.43	656.92		730.503	914.014	1245.17	18238.8		1603.58	1645.87	7517.12	3048.01	1991.4		32166.2	690.871	4093.39			1381.85	2.40428e+06	1981.21	85763.3	707.308		1.05718e+06	64732.9	1916.07		2359.29	1929.58	3311.14			90085.4	1660.48	276.266	1166.81	1827.84	1152.6	840.735	4445.08	43556.1		14982	1066.96		1120.26		687976	58633.7	18678.1	2175.64	784827	153274	844745	270422	1.20102e+06	788010	719937	1196.77	1786.74	1319.04	680.284	6513.71	404.711		927.351	148371	258883	23186.7	185059		148391	1566.05	62321.7	1596.89	5617.06		14111.2	8741.62	1999.11	9220.06	7506.1	1468.71	30365.8				3319.52	95938	995.496	1333.68	2019.06	19355.5		1488.26	19796.7	1032.52	10526.7	7822.33	880.015	2730.44	5191.67		2063.11		6488.65			3444.2	622.291	2973.53	2363.55	1786.77	2383.96		733.265	2230.35	1224.28		406.854		281.56		768.045	1346.57	689.67			3142.08	267271	178829	846.907		2980	1336.72	552.544	1201.81	894.08	7178.06	2077.24		2177.7	479.721	2066.01			2073.88		20720.9		2115.17	16900.4		933.337	446012	4326.63		130738	6915.88	290.527	8797.97	1969.41	3795.05	711.274		7993.91	1882.72	61122	7626.53		4211.49	1154.18	922.942		1393.49	1051.44	314.556	1491.27		694.074		1018.54			1333.05		2327.8	694.563	760.276			2678.04	50786	3763.69		935.419	3594.14	744.895	264376		1256.61	2084.94	4657.41	3533.95	4079.41	2178.16			1817.51	84214.8	28022.2	6073.36	1143.94		998587	9067.85		393371	60567.6	267431	24517.4	693.56	163673	685.775	28478.8	121957	190195	806.8	2139.49	7904.36	4033		578.476	1052.04			1116.33	3622.91			8887.84	1862.92	2496.23	900.611		2668.56		1.48714e+06		1964.56	1599.08	7685.96		1745.81		2615.71		1023.33	467.835	1991.29	3449.25	940874	1681.46	924.719	4236.66		894.693	996.231	197.768	852.76	1566.54	496.825	2581.1	1760.09		3140.13	1581.22	886.854	631.24	265208	5382.78		1635.74	1623.13	359.312	502.743
20250123_TIMSTOF_EV_kalai002_SA_EXT00_E86	86	male	10-14	hospitalized	ERP	296585	1.94486e+06	322.912	1260.44		798.453	905.285	685.741	1568.3			3184.52	1379.48			7775.84	123492	289008	1529.31	505760	945.874	3345.13	4.99132e+06		2023.92	3901.17	119173	1022.71		2934.6				60633.6	926.823	6629.04	1.2684e+06	1.57944e+06	197952		503801	349504	212818	16425.6	230904	220705	21715.1	173988	32497.8	155887	706.864	1499.12	2301.58	1028.83		1058.32		130972		5009.25				446.795		6814.01	25687.7	67293.5	78936.9	41280.4	48347.2	32037.2	1.40759e+06	5750.26	3354.95	212374	38715.3	86631.7	33389.5	72922.9	47819.2	24409.8	7115.86	84943.5	1220.18				1768.72	2142.28		7249.81	1626.41	887.668	1267.11	661.023	624.359		646.351	2475.59	12301.1	2018.7	2679.4	115797		1384.7	635.26		1964.75		1516.97	202480	1699.28	296442	11930.1	22894.6	562.089	9910.42	2270.5	57099.1	13328.7	2879.85			2343.7		20273.2	3866.48	7806.62	2548.03	1317.38	2186.79	891.556	2541.62	2518.16		3356.78	694.455	3599.64	2363.59	3713.37	342984	17556.7	11195.5	51729	883.313		4718.11	2060.18	2254.44	871.626					1566.75	1338.14	957.835	1065.93			1217.1	1107.93		1251.94	6089.14		1703.58	5495.54	1394.63		10101.1	3244.31	862.786	888.089	20960	25667	13925.9	15905.3	740.385	6178.78	1722.95		26164.4			2011.55	5672.42	4482.05	18326.6	14051.6						28666.5	611.425	1055.54					332465		879.481	545.213	1799.12	3244.51	655.552	2050.08	1436.12	989.17		1649.33	1772.23	14119.2		1744.15	1233.11	7782	2308.77			25621.9	1313.39	4465.78		785.149		1.6001e+06		36736.4	1288.7		901999	59467.8	1901.3	714.477	3137.95	2118.49	4969.79			1524.46	1250.17	600.081		1747.78		461.738	6231.21	19854.5		13161.4	1064.65		723.262		450372	25447.3	9673.9	2823.86	1.16201e+06	147966	725907	1.30681e+06	1.45523e+06	1.00804e+06	1.29292e+06	1798.59	3865.91	3061.98		2973.14			1179.95	116957	137397	30911.9	137854	1487.59	122230		60324	1118.69			6245.04	8216.19	1519.63	8044.78	7634.18		22198.7	619.076	2874.75		6037.12	147221	2539.69	1051.9	2846.23	30307.7		4395.82	14688.7		5389.04	16745.2	1444.9	3694.82			2176.83				523.277	2713.83	730.591	3351.49	2590.73	2374.96	3334.61		932.24	1459.02	1550.53	794.437					1729.68	1434.45	888.698	871.394	1046.18	6103.62	554787	267113	700.407		1635.49	1326.54	1070.99	1082.19	932.805	4045.42	2626.89	838.069	2788.27	1072.17	2311.42		2098.48	2879.86		30817		1224.76	5519		1243.46	225394	4050.15	536.003	115899	7469.38	882.15	10823.3	1774.92	3209.67			6522.71	713.171	52812.5	8544.27		6103.92		1851.44				1383.26	1616.13	873.691	542.39		661.286			1701.22	1075.61	3438.93		764.178			1773.57	8009.41	3797.28	2056.32	1516.79	3886.61		155045		1063.49	1827.43	5124.07	4189.22	3040.33	2357.26	1245.26	8302.14	2437.73	37483.9	16387.4	8479.12	1407.09		1.0675e+06	6330.78		515752	30030.6	40360	22421.4	1222.75	86841.5		25494.4	99479.5	308479	2795.99	3589.23	5567.91			926.157	1318.24			1984.3	3152.3	1169.73	3058.91	8329.41	1604.82	2736.19	1363.35	7313.2	2949.26		1.71491e+06		3967.5	1917.91	6747.98	977.721			2736.44		2445.36	876.031	924.238		1.52339e+06	870.12	2406.1	5658.58	824.364		989.159		774.236		962.28	2654.49	2386.43		5071.68		1449.11	694.231	175248	5108.9			1579.02		1273.2		1033.91
20250123_TIMSTOF_EV_kalai002_SA_EXT00_E88	88	male	5-9	hospitalized	ERP	304117	2.04098e+06		2406.25	391.169	755.205			1107.69	158.56	1183.96	2566.19	1474.44			3692.87	133497	238590	1643.54	477887	1492.7	1377.37	5.04892e+06	940.6		1699.59	163525			2136.45				55362.7		7243.7	1.35415e+06	1.10806e+06	205407		398190	321631	209531	25353.5	194960	229317	27030.3	176027	37115.6	135316	2234.43		4619.2	529.394		1596.23	914.952	104036		6889.1		1740.09				9728.31	28243.2	86399.3	97209.6	42475.3	50275.5	31344.1	1.39957e+06	11667	20255.6	300157	44815.6	83001.7	37036.7	45591.6	56123.5	22950.1	7382.3	92798.9				3095.08	1824.91	1566.74	895.37	10741.5	2005.7	759.547	1443.27	768.572			440.496	1866.4	8314.15	1562.8	3123.48	72364.4	369.078	1303.66	434.308	846.377	1216.34		3273.84	154508	2530.71	331311	10111.5	15454.4		7808.14	2666.45	48070	13488.8	3058.89					22151.8	3511.6	11797.2	3677.17	1452.59	3808.3		787.165	1873.73	2083.44	3177.33	902.712	3598.69	1854.79	4775.44	355271	19108	11519.3	51862.7	871.974		5513.11	1301.07	888.507	944.03	1351.25		1142.39		2606.9	1703.38	526.527	2128.64			1139.63				5885.22	631.286	1920.12	8573.11	2196.07		5674.85	890.561			19392.5	30239.6	12585.7	11684.9	812.465	5436.77			27512.9			5816.85	5784.42	5850.25	28872.6	22809.4		3430.37		2081.33		34035.4	663.019	1073.48					290684	637.762		375.31	1106.96	3454.31	977.221	1068.74	752.907			1880.27	1820.62	13026.8		1589.08		8134.63	2671.7		856.273	21701.1		9050.4				2.20682e+06		78024.7		946.794	1.21156e+06	80472.7	1771.77	503.236	4023.03	1858.58	5820.59	1632.95		4469.08	1707.94	784.499	857.866	1415.14	981.239		5177.62	19935.2	1884.07	12231.4	1470.75		551.553	678.609	659955	36592.3	72728		1.03802e+06	184180	452851	300256	938016	886181	1.04892e+06	1383.81	3175.63	3209.16		9838.44	411.638		1303.95	132748	206029	24528.9	163024	907.53	113167		55519.4	1056.82	5470.05	2284.01	3889.04	10206.7	1184.77	7728.25	9663.14		33683.1	1241.91	4236.79		14901.7	139141	1445.83	1435.6	3862.7	32330.5	661.906	2191.44	18230.3		9805.58	11815.6	1356.68	2348.18	5986.23	4077.26	1915.87		3288.06			1721.88	736.254	3159.95	3215.94		3975.52		969.556	1914.16	2098.55	1198.13						1740.11	488.106		1558.47	7643.56	541509	236142	873.977		2761.59	1266.46		2394.17	1310.97	3901.93	2304.18	836.777	5530.4	1077.45	1400.87		1128.39	2118.61	212.293	34352.8		1794.65	6306.28			268130	4468.76	819.224	96777.9	9387.72		13321.1	2958.24	2033.52	1002.42		8337.63	2490.7	70358.6	2863.14						662.607		587.747	1041.51							1645.55	1452.86	2659		818.827			2283.32	7842.2	3981.22		1642.98	2387.74		167507		1089.95	2105.95	1916.11	2862.3	2307.21				972.518	55174	24108.3	9646.73			882601	4857.01		621896	33970.8	62015.4	16524.6	848.996	105978		28030.6	169635	303254	1455.12	5946.7	6498.84			1249.67	1016.94	540.527		1347.02	5648.19	1141.96	2832.3	14643.6	1739.19	2410.57	487.824		2235.59		1.65696e+06		6139.37	1428.85	6604.47	3927.18	1660.7		2843.77		2660.88	1151.48	1468.99		1.09923e+06	1802.37		5295.4	739.387	1257.75	1370.62		779.797		413.151	2577.49	2198.52		3647.04	1519.44			176892	3762.57		1922.5	1361.9	695.723	1135.94		857.351
20250205_TTHT_EV_kalai002_SA_EXT00_B2_E10	10	male	10-14	hospitalized	ERP	303014	1.95855e+06	3441.17	4486.27	239.604	670.673			530.245	164.17	1473.66	4163.85	1227.62	647.617		5363.15	140116	256413	1226.37	586834	1778.47	2617.83	4.47149e+06	1228.03	2049.95	2785.95	139784	642.802		3505.37			104.986	67492.1	958.637	5081.93	1.2941e+06	994686	228056	163.114	536499	403168	160700	33234.5	175018	218895	17257.5	169960	32024.6	127108	1623.93	1155.09	3244.24	505.104		520.688	313.926	90021.6		7193.55	419.588	914.202	1472.04	244.991	961.729	10003.5	20677.7	77856.3	69722.2	37782.3	41996.3	38225.4	1.39139e+06	15320	8918.93	296194	39631.6	77553.8	35574.8	63079.2	58312.8	26756.2	8354.41	111360	821.418	271.774	536.459		911.7	909.739	359.473	4127.91	821.519	243.153	881.551	950.929	286.46	163.194	667.012	1606.18	10909.8	906.384	3408.16	89508	202.577	1876.82	1539.56	1031.12	1939.98		2079.72	153506	4863.87	310582	14125.9	7018.63	382.683	3402.73	1179.59	58155.9	13344.8	3347.37				941.705	22870.4	1662.65	5746.3	584.752	427.999	2544.87	4136.51	3889.12	2177.11	1781.71	2976.39	611.322	2497.34	443.119	1739.06	358504	17732.9	13200.7	51265.3	730.91		2682.49	1067.81	950.136	700.111			1363.07		1685.35	773.365	651.25	4094.27			1507.33	703.613			6643.83		802.83	4310.72	2160.34		5498.76			737.546	15817.1	38874.6	16685.1	17288.9	611.184	5673.32	1716.9	159.968	35321.2			5776.11	6791.93	3016	43108.8	23404.9	367.951	1836.38	242.34	917.389		59812.2	527.819	2609.43	1448.93		354.499		281496			466.363	966.811	4292.36	1116.54	1714.6	642.681		1180.44	655.732	1327.66	17402.3	230.064	1679.46	2051.92	6769.84	1514.43	2901.14	537.745	29824.6	288.273	6050.9		586.921		117355		27091.5	768.921	224.775	1.07667e+06	94143.5	1608.94	1071.59	2845.62	1773	4416.04	613.991		21493.8	1408.52	802.599		1666.98		857.177	5918.04	30826.7	2314.05	15690.1	1122.56	457.134	1161.05	1652.26	341705	29893.4	12545.4		1.00697e+06	187631	639551	190057	1.00092e+06	715620	1.05412e+06	107.236	2852.12	901.243	547.364		457.373	135.623	1629.37	143962	239949	25893.8	138103		126662	669.762	61496.2	1670.66	1119.22		5577.53	11227.5	637.792	5923.03	6961.38		30714.4		2480.14	264.386	5923.67	99904.7	8926.24	1185.76	3098.02	41529.1		3974.15	13279.1	597.164	8675.65	17034	1761.22	2241.63	1338.32	845.815	2036.81		2162.43	144.987		1368.2		1934.13	4339.21	2478.54	1930.41		359.096	1392.51	1452.66	1161.02			232.715		1510.02	1552.11	510.307	593.852	959.271	5229.56	445326	354832	411.314		1699.86	899.843	354.212	1385.18	1146.85	4163.6	1177.82	352.845	1372.48	1039.39	1771.66	3303.53		1168.03		43798.9		2171.73	5576.32		1769.1	284617	4897.68	737.764	116054	6934.44	1842.66	6828.7	658.313	3234.02		598.382	7299.71	2777.63	76893.6	3053.95	141.492	769.223		327.642	74.3411	776.434	804.698	1142.89	993.88			464.204	730.4					6355.96	1206.59	1413.3		163.118	2631.16	1278.92	4906.89	379.967	721.003	3350.66	1145.14	148630		878.216	615.252	2530.91	6735.26	1450.82	808.766		459.846		70544.3	33662.4	9879.16			899325	6049.81	36.8878	612602	41764.2	90584.7	22302.8	700.954	85363.6		27423.5	157056	267479	507.164	2032.2	8273.46			1758.02	1220.49	575.785	828.205	864.225	3304.06	2112.16	3299.92	10460.6	2278.99	1158.62	835.556	889.862	1772.8		1.46803e+06		4634.31	665.692	8468.2		1120.83		2331.17	1265.5	1181.86	328.033	606.138		1.00302e+06	748.135		4398.86		747.859	1140.18		332.492		1198.87	3198.63	1094.82		5216.44		1416.85	478.015	205361	8714.79			1896.22			81.1694	338.065
20250205_TTHT_EV_kalai002_SA_EXT00_B2_E16	16	male	10-14	hospitalized	ERP	257497	1.54624e+06	868.352	2855.3	210.109	751.556		322.692	1321.56	182.873	1410.49	2798.11	1214.21			5684.9	127346	283253	3034.22	340720	1540.87	1704.6	3.97075e+06	1156.96	1744.15	4959.74	132963	527.839	481.825	3327.93		486.759		74757.1	1152.31	4277.32	1.07128e+06	764236	158802		550117	234575	166730	20908.6	143081	121830	18795	158987	33679.5	55425.1	1226.29	1288.92	3235.64	476.166	379.779	984.068	498.064	99246.4		11073.3	440.474	1055.49	1874.84		1050.48	8302.28	30643.7	110033	102685	45313.2	53342	46212.4	1.3845e+06	14731.2	4354.75	269664	43042.2	92719.2	28927	69813.6	53455.8	24285.9	7077.84	138735		506.476	289.212	2261.73	1252.88	1352.8	231.599	7215.75	1404.94	405.771	1491.81	1290.8		228.503		1696.35	10199.2	1781.36	4900.76	60816.6	129.599	2296.93		664.158	1814.74		2134.55	188570	5541.31	364018	15202.7	8535.71	446.794	6101.65	2273.85	68473	15016.2	2376			909.017		16367.9	2604.25	14123.1	1112.3	782.633	1796.49	2452.97	1648.16	1893.39	2208.36	2894	676.245	2510.1	810.813	3983.85	392780	20959	11277.6	48913.2	681.173		4794.57	12577.2	815.47	912.768			2152.82		2378.57	1699.04	629.322	1526.08		424.592	1072.68	544.396	357.278	2365.33	9798.05	420.357	1169.81	5321.63	1952.11	284.221	5886.39				13878.2	34565.8	17102.1	18563.3	861.772	7140.26	1610.67		25194	457.468	608.024	8513.82	9908.65	4962.44	15037.9	18461.7	269.557	1052.41	231.403	1317.91		197898	727.468	1830.92		347.699	385.368	530.773	248528		842.073		1044.66	4351.69	963.806	1363.43	700.333	1437	1480.85	1155.34	1856.71	14468.4		1729.18	1493.5	7768.06	2560.99	4037.59	731.963	31074.2	368.607	6385.92				1.63405e+06		55113.1		433.201	1.08481e+06	86043.7	1152.6	865.191	3122.09	2102.5	5194.17	686.429	530.592	17155.6	3943.59	809.011	920.779	1724.12		1003.81	4792.95	25632.8	2010.05	10883.5	1410.41	268.764	1639.27	854.693	681669	74714.8	47787.1	3817.02	939761	173342	704618	1.00479e+06	732744	767903	1.1153e+06	569.789	2954.38	876.299	428.621		378.986			115589	161825	32301.2	136213		102121		40736.4	1333.83	1183.29		10004.2	10380.8	867.252	6429.84	9719.08	584.099	55576.1	334.222	2551.26	270.841	6485.08	135754	2860.99	1301.15	4097.9	29161.7	310.687	3815.14	24762.5	946.225	10867.9	12810.5	2125.67	2445.92	4179.79	995.152	1189.6	192.057	3680.21	114.169	660.476	3614.92	1204.43	2026.7	4788.53	2985.39	5934.92		391.04	1266.51	1705.93	745.772	4047.36			1164.29		1501.31	513.324	386.194	624.945	4623.45	469299	270665	657.156	948.8	1632.07	1255.21	560.516	1826.22	929.526	4159.6	1745.86	504.818	1516.98	726.949	2075.66		15669.5	2116.83	220.016	32442.3		1807.64	7170.45	1141.97	1213.19	278269	3051.48	572.025	79749.1			14205.4	2373.07	2560.31	748.39		11766.7	2720.15	58753	5780	288.473	1766.36		227.132	83.4763	719.496	431.198	513.734	1199.72	449.329	551.318		653.837			2143.78		6032.79	1499.4	739.865	775.964		2233.03	2271.11	5472.29	425.058	1467.1	2755.81	761.588	181942	194.524	1534.33	803.528	2402.76	4057.07	3283.51	837.381		3287.58	6456.42	52002.6	27748.2	8439.55	2337.63		821476	5177.77		860600	28354.3	74533.3	20976.3	1693.62	105913	1053.29	30264.2	112086	242005	785.355	2222.78	6122.45		8981.73	1374.1	602.241		727.721	570.62	3641.62	5567.19	3051.1	11110.5	2836.51		632.206	3205.99	2964.3		1.28704e+06	142.081	5064.94	1390.4	7387.23	2068.59	1717.72		2678.86	1390.92	1616.71	383.384	736.078		746222	431.066		5267.09		440.356	1767.21		146.024	1161.45	689.709	3059.96	1495.01		4955.04	2101.46	1661.38	645.962	231448	26987.5	1259.07	1606.07	1516.07	430.693	1144.63	93.5191	419.746
20250205_TTHT_EV_kalai002_SA_EXT00_B2_E17	17	male	10-14	hospitalized	ERP	298631	1.96106e+06		1695.24					301.022		1493.03	8486.65	2860.21			3940.3	134305	226301		391439		1837.56	6.44533e+06			4125.27	113254	497.241		3062.5	374.529		136.733	68010.4			1.90538e+06	1.39835e+06	207673		516562	257108	150256	10492.9	187215	180280	20203.5	160834	30048.3	161644	1345.22							87189.2		6944.2			5445.49			10304.4	27544.8	77094.9	87590	42503.2	43516.9	38294.1	1.27414e+06	14852	2077.46	230195	33080.7	67266.5	29085.5	74901.2	52526	23082.2	7231.35	101047						600.056		4570.43								2214.09	10075.7	1508.13	3227.87	79158.2		3146.08			2581.26			150010	4799.63	289375	9382.41	12181.8	741.809	7172.02	1801.46	45663.3	10560.2						23773.1	1169.03	3335.3		786.956	2209.56			5570.84	2388.05	2944.03	690.815	2815.55		3559.81	331404	16036.5	11905	50078.4	831.029		4270.08		772.978				385.694		1962.51			3132.88			2239.73				8187.52		1535.58	4406.81	2134.22						12057	40962.4	14144	18819.4		4992.58	866.843		29517.1			7025.7	5729.03	2213.75	36193.6	18532.6		1059.21				33159.8	1760.73						298525					5646.86								22091.5		2224.07		3573.28		2204.27		22600.3		8410.63				308717		20113.2			996381	62748.6			4582.45		4296.68			19198.7			796.909	2168.17			5174.95	24545.2	4869.23	10253				1482.41	565331	78139.6	4278.73	6049.94	1.20179e+06	209611	593983	842522	940900	1.17952e+06	1.19538e+06	771.783	4628.87		634.673	2787.9			888.285	93917.2	190391	24144.3	135643		140200		48909.9		1174.47		4753.81	9655.07		5777.95	5908.26		32836.4				3360.59	114212			4087.69	53673.3		4067.13	27185.9		9685.42	9840.08			353.455		1451.09				426.285	431.297		878.465	4619.76		2321.67			3782.84	1899.6		2269.66								889.555	25255.7	478984	231822			1984.7			1229.89		5209.5			2785.59		3703.68					35798.4		2847.78	4070.02		1890.06	220989	4212.63		106605	43150.7	2615.08	7506.67	915.221				7595.86	6006.7	62310.2	7318.89								7778.96								1703.73		4090.5					3088.01	2259.66	4893.4			2280.37		116324			620.599	5401.97	7875.09	988.067	767.328				57286.6	23942.8	8721.42			1.00175e+06	5893.7		556755	38487.1	79127.3	21626.7		83147.8	6323.13	25525.5	116586	263568		1567.13	11708.4							1128.39	2203.42	1956.48	2045.73	8945.37		6735.57			1663.36		1.70662e+06		4273.69		8537.58	2503.07			3372.77	1366.48	1680.79	365.289			743115	475.95		2899.36			2145.17					2416.78			5669.61			854.152	191398	6660.67	1063.36		1173.1
20250205_TTHT_EV_kalai002_SA_EXT00_B2_E19	19	female	10-14	hospitalized	ERP	253855	1.8717e+06		3791.76		1156.28			1011.37	186.249	1109.44	2996.03	1554.88		771.26	4154.59	157359	288253	3410.45	449712	421.679	2222.76	4.79121e+06	795.073	2721.66	4249.11	123376	807.607	296.163	3684.26	299.981		106.35	65898.2	759.776	3425.41	1.36045e+06	935986	232519	196.15	563154	278081	164636	28438.6	203740	253068	28150.7	147992	36565.5	107195	889.097		1726.16	713.382	309.187	692.144	485.938	103148		9895.29	482.873	1212.99	984.622		932.767	10883.5	31238.9	96419.3	102925	46746.4	50560.2	37399.9	1.28642e+06	11687.8	6494.23	271317	39532.9	68040.8	37554	68587.1	52236.7	22659.5	5818.51	116711	753.814	206.191	324.118	1939.24	1080.82	754.814	335.856	4861.52	1400.59	429.028	1232.32	613.563	294.915			2096.69	12482.5	1399.97	4511.18	127956		2492.37		780.012	1759.4		1952.12	160053	5386.37	286306	11670.3	9085.66	407.207	6669.13	1323.84	53803.8	12864.2	4004.41	1869.83		726.887		24081.9	2007.75	12348.6	772.291	826.812	3248.66	3194.95		2423.02	1941.29	2638.56	569.3	3900.89	843.902	3187.87	315967	14720.6	11672.2	49985.1	572.948	347.307	4726.41	948.659	1090.2	687.328			426.21		1746.72	3186.49		3018.23			1794.1	1014.72		1165.26	7604.9		1652.61	5183.56	2746.89	231.735	7568.91		1553.92		15346.5	64880.9	14291	18648	737.428	5889.4	1232.81	201.954	31028.8	575.146		6422.7	5789.66	4770.45	28185.9	23889	295.73	865.642				94562.9	748.365	2112.02	2398.26	345.488	377.433	722.479	306684			515.831	1066.95	5111.25	882.905	1493.1	446.648	1138.05	1512.56	1050.53	1198.63	17854.8		1642.69	1666.47	7327.23	4178.1	2566.33		30759.3		7119.2	524.822			1.9736e+06		26274	693.861	479.882	1.32947e+06	64364.9	1691.39	847.093	3143.61	1749.73	4406.43			20038.8	826.744	654.854		2336.14		1223.89	6264.36	44255.9	1415.59	22300.6	2176.49	421.538	1111.24		327920	29115.3	32004.6	2942.57	962725	77014.6	806125	405707	1.57901e+06	789954	913529	697.418	3756.8	1071.65	1062.16		679.789		2350.97	133762	228125	22467	156401		170407	635.352	51848.4	1701.53	2110.05		6182.24	11087.9	941.59	6682.87	8588.73	327.72	36916.4		2619.64	243.025	3419.21	127666	1309.51	1449.27	2529.97	51191		4846.85	18886.5	613.754	11182.4	15376.1	1852.75	2003.78	1786.93	975.639	2033.86		3218.5		647.481	2133.8		1797.46	4076.11	8515.72	2867.82		398.631	1585.32	1598.17	2031.29						1838.62	645.383		595.408	6888.9	597874	297740	420.026	1243.79	1766.74		734.01	1164.33	795.147	5351.83	1382.49	408.57	2182.43		2214.05			1385.06	76.0271	38301.8		2304.34	5033.84		1015.5	288603	4601.21	544.862	135931	6757.33	2298.53	9831.54	1718.15	3090.29	894.601	739.376	7769.99	2125.09	67938.2	2693.34		689.793				1029.04		287.519	898.753		611.935		617.424			2199.8		3896.46	1712.14	856.864			2002.68	3471.16	5135.02		1092.39	4060.94	997.257	170182		1821.4	658.196	3843.82	3113.45	1446.31			491.772		73094.2	40556.5	10845.6	1574.7	2406.39	1.04434e+06	7113.31		709892	40502.2	60082.5	26416.6	1089.95	113920		33872.5	163635	401670	893.31	2276.86	6163.34			1256.29	1076.45		618.546	1286.74	3620.04	2523.27	4330	9211.6	2336.76	497.313	811.86		2117.27		1.4589e+06	179.983	3864.25	1435.95	8952.89	2331.49	1097.4		2612.2	963.395	1909.59	660.597	510.411		966234	991.105	5835.31	4826.48		826.824	951.333	275.454		741.693		2803.19	987.958		5762.88		787.829	475.537	240930	10089.3	1486.51	996.623	1443.51		1100.23	82.8168	536.122
20250205_TTHT_EV_kalai002_SA_EXT00_B2_E20	20	male	5-9	hospitalized	ERP	270888	1.96366e+06	526.327		194.419	576.711			749.333		1293.12	1780.77	1665.19	423.916	461.802	6654	132376	326454	3015	417154		919.988	4.44956e+06	792.371	1056.45	4172.78	144614	396.738	580.845	3153.8			98.3402	88363.8	746.888	3504.84	1.24943e+06	650676	243509		486941	324224	230198	25809.5	134723	190989	25588.2	137243	34790.2	115955	1793.5	1044.8	1644.35	370.81		393.789	196.956	102822		8189.2	476.273	1416.34	1262.05	203.517	1228.82	10662.4	26049.2	93753.6	94772.5	42634.9	49803.7	39832.4	1.51539e+06	39010.6	38251.9	285636	43211.8	84983.2	35826.7	70605.8	57299.2	25243.8	6618.11	74173.5		438.596	256.994	1820.1	769.088	1083.33		6159.62	804.621	346.749	1318.74	922.002				1685.71	10512.4	1485.36	4668.25	155933	295.645	1450.95		1098.17	1650.44	848.451	1774.01	165617	4183.78	359644	14674.9	12662.2		6631.91	1281.8	63013.4	16755.4	3667.22	2893.15	2216.34	998.794		21192.6	2777.28	7270.95	721.621	608.397	3044	3914.42		1575.63	1515.73	2628.31	547.713	3340.63	890.286	2752.23	381489	16753	11202.5	50185.7	491.818	519.86	4562.7	2173.72	1112.32	615.741	462.49		4220.88		1551.12	1184.94		1120.84			1467.61	823.818	208.368	1417.34	6906.15	397.28		5289.29	1436.17	247.281				444.45	15891.8	51662.8	14942.2	14837.9	684.412	4545.04	1316.13		23018.8	343.725		2834.61	4734.51	5406.51	35026.6	19647	280.017		310.961	753.17		63613.3	496.738	2064.84		385.967	233.541	453.485	308663				816.107	4736.83	1107.16	1185.13				1459.92	1616.8	12867.3		1862		5639.11	3858.61	1231.04		26016		8023.87				1.24443e+06		37057		392.854	1.11512e+06	63766.4	1410.39		2183.65	1216.88	3815.1	660.569		20607.1	1347.13	661.569	698.689	1989.32			5293.88	21165.6	2245.04	12571.5			740.399	1552.48	644867	87976.8	7928.82	3601.82	851228	190738	564358	780985	1.76146e+06	803770	72929.4	2135.86	2941.13	1149.25	276.357		748.457		1441.95	126080	221789	31057.4	183203		200110	656.173	59003.3	1089.06	985.208	419.154	6888.69	10261.5		7401.64	9702.97	263.713	37350.9	358.503	1918.47	260.239	2617.95	145306	1462.8	1283.66	3398.14	31315.7	366.151	2890.11	20262.4	768.217	10423.2	22264.8	1421.99	1646.81	995.83	929.061	1648.06		1663.29			951.275		2010.44	4340.68	2007.6	3114.65		413.868	1285.06	1622.93	878.787			71.5963			1318.59	420.269		435.148	5233.74	645851	358242	749.404		945.167	1331.07		880.653	644.891	4450.91	1187.68		2097.66		1516.45			1255.41		30463		1480.5	13930.7		1023.31	287128	4312.8	583.757	105298	5812.9	1723.94	9000.33	1091.17	2261.67	453.222	430.468	6493.32	3325.48	64083.5	5258.8				695.408		897.849	853.727		827.98	706.995	678.697	255.336	489.331		713.855	2115.51		12207.4					1782.24	7873.46	4871.64	613.189	754.638	1977.24	1252.22	177724			713.578	2161.68	2022.11	1584.69	574.208		341.353	4443.7	77781	24363.1	12802	1805.2	758.839	1.00397e+06	6131.72		746170	32409.9	102804	25571	826.986	105866	1213.34	24495.8	154732	405453	625.487	2340.81	6368.89			2010.25	473.917		571.457	1167.35	5101.12	2216.24	3008.15	13106	1727.46	468.327	530.445	2420.13	2263.5		1.41561e+06	163.243	3533.24	1296.66	7533.54		1395.99		3224.31	1186.37	1087.79	411.269	539.181		996411	716.556		5802.18					256.257			2623.04	1865.98		5283.64		731.57	269.87	230776	6713.63	1583.32	1176.25	1060.6	324.045	1451.05	74.743	559.362
20250205_TTHT_EV_kalai002_SA_EXT00_B2_E28	28	male	5-9	hospitalized	ERP	249586	1.98328e+06		3892.77		608.887					3743.51	2621.5	1006.45	457.188		8460.48	112180	276833		335940			5.07585e+06	947.51		3149.86	145351	511.05		3639.61				72047.5		7147.67	1.41924e+06	1.28199e+06	151104		677525	319426	209872	19104.8	174177	222748	34187.3	123454	38411.3	171117			47229.1					108292		7443.59					1553.83	8405.63	28063.7	59038.3	67289.5	35874.1	38695.3	44331	1.28744e+06	8151.38	10493	277388	46523.2	78649.9	37286.7	63688.6	53599.8	26877.7	7878.95	130769				1852.47		1179.93		1917.49	743.282			722.576				2072.6	13765.3	1982.04	4012.02	144555		2407.84			1836.23		1628.89	194558	3995.47	289474	15394.8	10235.6	592.717	3485.37	1549.11	57871.2	14605.4	3279.85					19090.7	1303.02	16483.9	293.988	593.191	783	4801.91	5064.45	2178.92	2143.84	3570.52	796.305				401670	15869	10659.2	51850.9	503.059		5840.71	6593.23	738.873						2067.56		1052.29	2725.4			1686.31	1082.62			8709.14			3005.04	2476.48		78989.3				17841.6	51656.7	11557.6	17043.6	1003.25	6342.1			26048.9	938.22		5068.35	8840	2906.08	10312.7	13158.2		2556.66				65931.4	527.859	1872.12			418.511		282552					3888.43	999.604			2103.32				19554.6		2001.69		2553.85	2025.62			32018.3		6839.56				2.50303e+06		47528.6		308.023	1.04759e+06	54767	1862.02		3799.35		3473.58	639.089		1640.54	2274.67	766.669	706.324	1272.5			5705.31	18612.6	3710.5	10936.3	1650.14		796.212		1.02866e+06	70249.7	95776.5	1381.82	978596	220991	684719	639845	1.5664e+06	947166	1.43511e+06	401.626	3776.98		919.533	4485.75			1908.14	119940	205895	40822.1	176316		217311		56734	580.31	335.82		8263.27	9599.94		5777.21	5239.83	302.725	45063.4		3500.3		14620.2	172478	2443.09	889.562	2151.19	24722.8		2967.56	18720.7		7981.8	19105.6	1795.69	2063.07	142.172	1160.31	1082.84		950.331			491.526		1815.4	4374.99	2566.22	1444.19			2330.56	1822.11		1126.23					1582.58	872.645			11661.3	714163	320883					164.03	1075.53		4077.93	736.584				2890					25201			6549.63		1828.46	261525	4366.96	461.535	79284.8	9359.81		6164.67			330.922	444.249	7501.09	2704.67	66257.1	6602.81																		5253.28	1409.68	888.97			2082.33	1161.95	5599.9		836.66		920.704	132041		1030.33	669.635	2496.7	4434.31	17163.6	4267.74		479.58	2718.87	68198.6	31538.9	14560.5		1702.12	1.13755e+06	7565.07	19402.3	907051	24801.7	42372.3	24500.1		72856.1		22352.8	130704	349320		1086.12	8654.4			1846.88	1299.75			717.164	2373.96		3012.43	5861.39			292.319		1938.02		1.50646e+06	162.734	3917.94		10155	1912.69			1864.72	2134.32	865.188	141.027			849983			1851.52								2875.02			8360.51				195960	7371.65			930.179				1150.35
20250205_TTHT_EV_kalai002_SA_EXT00_B2_E29	29	female	55-59	subclinical	ERP	237802	984345	1009.04			1116.96	388.034	279.132	724.213	178.721	841.801	3521.33	1691.35	658.095		4477.98	98307.9	329996	1578.55	356553	621.553	1184.58	3.35469e+06	973.192	1398.66	4648.4	182152	614.235	473.526	4836.86	538.732	325.781	92.6173	54879.3	99690.3	2713.82	968897	1.264e+06	198841		605757	183976	115321	16701.4	238692	180951	22669.9	178768	34203.2	69552	1028.1	779.046	2952.98	576.252	401.456	563.915	391.678	133438		10827.3	521.792	1242.09	1258.37	233.079	436.1	7655.82	29840.4	113868	98578.7	47908.3	52191.7	33178.1	1.17024e+06	30964.3	10604.8	248033	31796.5	82412.2	34162	56609.3	60880.8	24609.5	7568.8	117254	692.961	539.598	180.576	1444.78	967.549	861.998	214.628	6512.36	1160.26	463.874	1263.82	1539.27		178.126	318.921	1730.5	8896.94	1383.15	5099.96	88492.4	284.622	2041.91	1494.19	1056.13	1795.74		1638.13	181502	6754.58	303051	17634.7	7563.34	450.034	4375.42	1651.32	55986.5	15361.9	3561.62		1677.47			22538.1	2210.59	12326.4	774.104	544.103	689.769			1388.34	1569.26	2574.88	504.834	2690.83	777.556	3043.56	325437	15431.3	9881.07	44294	555.732		4349.91	4415.36	1153.56	504.381		1330.71	5530.15	634.229	1987.28	2089.98		2270.79	261.59	217.799	983.76	737.577			12987.3	405.918	1693.97	5893.56	2111.57	190.204	13757.4	202.933		521.361	16590.4	41307.2	14801.5	18454	777.576	7561.12	1336.34		30404.7	666.721		4874	7054.75	3215.85	18082.8	15272.5	261.05	968.257	295.788	841.291		58823	405.057	1635.41	697.144	266.145	297.408		259624			292.962	1029	4056.03	996.187	1353.34	601.202	976.947		1158.33	1682.4	19176.9		1590.97		5758.66	4154.33	2290.56	766.783	28928.9	267.251	7987.77				1.7502e+06		60987.2	570.805	241.644	1.03025e+06	75455.3	1168.95	1020.58	2557.27	1250	4016.35	345.809	543.486	10237.5	1648.89	559.843	675.592	1147.42	1265.02		4830.1	25274.2	1525.24	10214.6		304.398	1863.03	900.818	619509	113589	146365	2280.78	708407	223084	823977	272740	944116	632628	800413	285.336	2693.94	1129.42	979.671		1015.2	101.813		127277	179437	23587.3	133212	1805.28	179123	639.881	58486	1286.09	845.289	315.204	9480.31	10720.1	880.524	4216.73	9269.9	628.409	31573.8	350.801	1389.61	406.647	5159.54	150453	1818.59	946.842	2413.6	34549.9	208.463	3008.69	17799.4	968.23	11046.1	17879.9	1892.14	1692.77	1966.49	862.784	924.506		2837.3	111.013	328.491	1747.82		1949.44	4627.86	1589.16	3014.36		334.816	1199.85	1067.34	1060.34	3613.74		298.242	1344.93		1326.1		463.698	773.27	3868.58	370565	340846	737.627		1719.63	1742.39	525.967	1223.9	785.149	3582	813.461	381.551	1930.68	589.201	1796.93		8405.82	1566.93		31929.9		1747.13	14005.7	774.166	602.916	247894	4257.52	609.244	110980	7411.99	2525.13	9158.67	866.983	2317.67	359.697	638.673	7121.06	4467.66	64754.7	8385.32	292.896	1352.64		1669.57	110.648	1159.19	625.483		926.114	647.253	509.14	183.196				1782.94	1028.7	5401.61	1434.3	711.901			1243.88	26088.3	4278.19	693.228	1184.22	2364.99	574.674	195699		1164.69	791.376	2279.64	3442.62	1461.05			13691.4	4605.84	61196.6	34290.1	6858.03	1484.38		691606	7464.52		629088	40093.3	76079.8	19418.5	971.924	96732.5		32526.5	123597	258979	909.02	1585.66	7199.22		359.937	1146.03	649.264			1262.8	3983.78	2327.03	3612.75	12783.3	1424.74	496.241	622.665	740.871	1701.58		1.16161e+06	183.182	3515.37	679.742	9290.09	1579.49	1209.49	420.316	2230.13	1063.54	1315.27	414.311	626.587		764675	481.791		5437.26		400.839	2355.3	285.908	318.932	954.773		2871.17	1462.75		5166.52	2355.88	864.299	431.316	195587	11244.2	1086.91	1439.68	1770.35	377.379	1436.01	86.4987
20250205_TTHT_EV_kalai002_SA_EXT00_B2_E31	31	male	5-9	hospitalized	ERP	258997	2.04204e+06	4827.82	4154.03	226.38	972.316					2146.08	4712.09	1888.24	580.331		8204.27	96339.9	328201		494135		940.097	5.16307e+06	653.041		2448.8	137473	446.428	501.735	3107.99			104.05	80609.1	4508.45	4679.03	1.31927e+06	652599	196412		488969	188100	109143	5460.04	218408	180510	23793.9	129910	23128.8	150545	633.192		3234.06			305.236	355.651	102230		7935.66	651.488				1493.89	9064.02	28002.3	78437.4	88601.4	42723.9	53173.3	47433.1	1.21215e+06	24096.1	25797.4	242986	36123.1	85972.3	39946.8	94439.4	56774.8	25483.1	8335.5	105177			432.5		1068.41	605.309		1399.59				765.909				1943.01	15157.2	2451.36	3906.72	88141.1		2074.7		1323.82	2138.22		3435.98	167855	4153.33	303251	16182.6	14359.1	404.313	4669.43	1121.54	55913.2	11966.9	3624.77	1589.25			1195.67	21074.1	777.105	4679.06	324.271	701.741	1432.3	3307.82	3131.36	2644.08	2965.96	4187.5	1081.08	2023.41			418485	14205.3	11651.3	46394.9	781.031		4570.7	5800.87	1092.42	1109.89			420.575	1283.78	1647.87	1598.41		2536.63			1297.89	1391.97			10264.5		977.441	2898.11	2378.91						13434.8	60728.6	12736.8	19973.2	677.212	6483.52		110.692	31573.4			7781.5	6878.92	2170.66	17187.1	17591.7		1181.24				31406.5	699.984	1713.57	1843.56		321.941		331114					5768.75	1261.63	1404.72		1453.14			1070.71	21917.8		1671.08	1236.14	2950.56	1633.42	2385.54	1001.28	33154.8		11260.8				3.14608e+06		21174.4			1.24014e+06	74185.9	876.718		3711.05		4427.56		1188.66	17014.1	923.644	525.504	663.228	3023.14		535.3	4589.78	9651.63	5519.32	7146.1	1989.42		736.703	1164.65	543728	39781.8	18603.8	4703.22	1.06218e+06	176404	434660	249862	1.05654e+06	874137	1.22222e+06	201.876	3155.68		662.926	3214.28	828.008		2143.66	112732	222548	35982.6	195762	2877.29	175579	451.564	42097.5	1712	436.506	247.197	9968.55	8892.22	608.337	6000.9	4941		51375.9	255.252	2912.2		10195.6	178438	6730.6	1720.53		42724.3		4193.76	19156.2	1069.75	9073.27	23109.1	1911.42		357.709	1143.82	1463.41		1044.44	135.646		1411.96		1367.41	4608.27	6899.66		463.018		2128.86	1912.13		1668.47					1948.08	914.431		480.777	5835.16	675032	258615						1419.77	659.615	3831.52	1457.91		1430.88	1665.13	1775.13	1126.02	521.322			33953		1181.31	8410.14		1379.67	243689	4622.87	463.171	89815.7	10149.7	2722.31	3647.32	514.2	1154.57		1167.03	8946.73	2871.42	60528.6	4383.03		252.476	562.369			470.97	559.663		789.539				520.639			3105.48		3423.16	1509.72	1896.62			2078.88	2392.41	5760.74			1917.86	900.307	96000		804.022		1320.24	2549.51					1880.83	70617.8	27991.4	10873.7	5270.16	2566.89	1.01544e+06	6174.66		933880	31110.1	63635	25944.6		97790.3		27311.8	149940	460162		997.587	12203.9			1832.89	1446.27	1354.49		8013.63	1726.99	1858.31	3722.35	5047.22							1.30285e+06		4527.07	716.253	9807.38	2492.33	806.287		2391.86	886.275	1702.73	105.557	251.816		630656						597.856					3377.85			9224.92	3047.37	1205.58	252.731	228722	5469.8	1042.17	1304.39	673.744
20250205_TTHT_EV_kalai002_SA_EXT00_B2_E37	37	female	0-4	subclinical	ERP	249278	1.68695e+06		1148.86				317.172	1521.51	192.674	940.501	3767.51	888.756	1048.51		6716.6	45018.2	217991		432269		1448.92	4.13959e+06	780.726	1309.63	2058.22	133432	540.899	734.483	2852.58		696.853	130.287	70341.9	883.438	3333.34	1.02097e+06	1.23642e+06	161679		475298	289857	93046.5	22939.7	135286	173855	20480.5	87911.7	58135.4	83381.6	751.571	1482.4	1172.94	652.267	308.802	1201.27	555.671	73290.7		5187.41		858.651			1128.18	6676.26	21096.6	71602.8	82935.2	38232.9	46592.1	47119	1.16025e+06	24112.9	6193.84	306032	55041.6	61354.6	36864	81290.6	58670.4	28735.6	8537.89	129182				134.268	932	817.362	222.708	6783.7	528.156	280.927	1003.19			174.298	256.324	1448.31	12135.2	1359.22	4065.91	81588.4	183.573			553.06	1308.78		872.756	213799	3016.49	334219	8500.19	12949.4	380.691	7606.44	1596.71	55841.8	16272.3	4204.13		2353.54		1049.14	15851.1	2294.68	2260.83	1216.48	434.148	1121.69			1373.91	1812.78	3014.86	419.925	3350.23	996.79	3491.3	298730	15732.1	14756.8	50703.1	496.026		3161.85	747.935	1177.54	850.923	488.852	781.233	647.455		1534.54	1965.99		2751.05			816.624	713.719		1503.38	5312.33	842.572	1004.07	5982.84	1875.13		5451.36	750.712			17937	42267.3	13922.2	18207.7	873.752	5841.96	1086.62	66.2395	22574		493.571	5504.02	2307	4071.58	31767.5	22410.3	527.957	3185.29		1361	404.835	16752.6	410.836	2839.98	1510.65	383.527	443.542	991.688	258082				1076.73	6542.29	1081.43	949.929	503.614	1972.75	1155.67		2021.81	14852	279.654	1586.79	1405.67	4912.43	955.83	3613.03	535.588	32197.5	283.879	6874.89				1.95166e+06		74577.5	850.943	275.377	990093	28737.4	1132.7	1763.8	2944.58	1563.55	5349.81			26923.3	1078.51	671.876	611.492	1781.03	866.129	738.04	4201	28363.7	2961.47	9199.15			716.81	1108.96	437719	17415.4	10287	2415.07	742028	88787.4	419758	612362	1.15915e+06	735507	43106.6	1072.39	1713.59	820.161	379.393	4571.62	530.015		1045.5	124410	196420	35823.5	177465		148876	1000.94	55409.9		2190.89	296.55	2515.19	10886		6276.98	9390.3	214.979	46796.3	298.327	2947.4	220.411	3125.59	147887	2202.76	1528.09	2135.64	32880.9		1819.2	14001.6	629.174	9454.96	11585	1606.4	1788.54	2893.52	1138.95	581.506		1568.91		620.316	2209.5		1872.72	4844.94		1706.19	540.124		2120.84	1203.54	573.73	3571.88		567.337	1322.3	1414.81	1198.33			532.828	4125.06	378520	343393	576.813	1069.46	1042.69	1083.57		458.862	1130.88	3057.86	995.695	327.276	2694.17	548.621	1974.08		879.717	1344.64		34593.9	871.35	1353.03	4700.44		1195.75	239414	2811.72	574.045	67318.5	10972.9	3348.28	5470.73	1649.4	2917.84		713.186	7420.44	1897.58	76255.8	7684.44	291.359	1090.57		1462.62		746.141	494.085	554.328	761.33				525.949			1792.12		2414.11	994.224	998.841			2318.12	14697.3	4697.27	304.651	414.233	2096.53		131779		1324.41	480.673	2781.94	1165.88	2499.49	282.471	1218.84	1488.56		88970.5	20816.1	8500.34	1145.54	1778.52	809388	7410.53		620233	26932.1	96312.6	23519.6	1299.37	76265.3		18013.9	153843	287210	921.44	2305.6	6614.97			1129.09	381.264	54.1738		967.177	1827.46	560.429	5152.67	2919.32	1591.81	539.803	608.625	610.887	2662.79		1.14719e+06	176.244	4923.23	1768.17	8715		1157.87		2772.59		656.107	635.586	672.343		289399	768.325		2661.94		471.297	2041					2273.53	1642.2		5463.09		1274.24	370.341	243173	8099.04	1066.33		1153.4	366.167	1166.18		321.667
20250205_TTHT_EV_kalai002_SA_EXT00_B2_E39	39	male	10-14	subclinical	ERP	263084	1.46317e+06	694.208			1364.93		332.23	1331.22	229.783	1521.34	2651.84	1293.69	453.03		3681.39	108110	227744		478344			4.84749e+06			4618.44	124217	1356.38	854.185	3712.25				82809		3921.32	1.26251e+06	663133	203626	204.872	212387	159125	62184.8	8753.84	149236	272081	13706	117906	48702.2	94404.4	724.164		1113.92		354.132	906.761	476.293	93259.4		10166.5	758.034	799.668				5603.01	29738.3	99125.2	101222	49835.9	55286	46808.4	1.44537e+06	12330.7		294353	40451.4	80196.2	34675	57101.2	64729.4	32121.3	9723.6	160301				135.183	1087.44	1355.6		5208.96	667.093	439.147							13876.6	1520.82	3197.13	83356.9				687.599	1699.2		1699.49	272792	5399.28	395001	11674.7	18916.1	335.041	15706	2379.59	68088.3	20961.7	3907.78					18130.6	2458.21	5155.73	1039.41	1091.21	1916.25			1964.75	1495.68	2250.63		2501.51	1012.98		294234	13467.6	14671.5	41398.7	921.561		5026.68	32599	564.371	1153.63	528.272	1359.61	504.77		2109.2	1119.69		764.136			1298				7170.82		1090.25	5035.52	1107.03			287.841			16332.1	39850.7	14319.9	15758.6	625.38	6712.14	1369.61		20191.5			3891.63	9743.43	3916.01	68285.9	24412		1181.75				19420.4				393.179	524.34		247570		905.677		1316.98	5990.43	1164.83		595.14					16077.1		1793.12	1150.16	6076.41		484.028	468.369	28925		7474.41				2.28639e+06		61990.9			969325	51172	1604.46		3202.6	1558.08	4718.46			28523.3	1423.84			1785.12			4296.85	24707.2	1456.01	8749.24	1978.53		1118.52	1237.03	734942	24816.4	33467.4	1997.08	1.00448e+06	131834	644082	1.06399e+06	1.02856e+06	965638	1.0352e+06	2777.6	2429.37	1177.99	854.443	11826.5	256.236			136152	191294	39518	153791		141584		55372.5	840.431	3114.94	259.259	20366	7889.78	1009.12	5921.17	6210.97	656.123	60566.9	305.738	1375.52	331.921	1422.51	221462	1735.33		2760.35	34519.9		2048.99	18394.4		11935.6	9476.76	1977.91	1523.85	1177.51		1113.46		2003.05	108.932		1453.21		1384.68	4671.02	1429.56			594.36	1342.17	1247.63	684.288			206.272				505.425		493.259	12787.6	602935	198246	983.879		947.509	831.932		877.869		2438.52	1451.95		2691.92		1915.35			979.49		29793.8		1847.74	5951.96		1288.14	243751	4138.45	768.832	108331	3698.84	2617.75	5465.33	1554.43	1722.29		868.751	8037.73	4286.78	61649.1	1941.08		817.066		369.759		696.969			593.607			218.339				2484.18		5707.2	933.108	645.731	333.397		2425.08	6607.89	4696.62				1389.04	111109		794.527	660.621	2268.57	1805.46	1313.16			8040.53	22075.7	136554	18017.4	7432.26		939.742	904883	6676.6		662699	25758.3	82084.2	25335.1	1172.11	80417		33781.7	148480	253950	710.181	2817.74	3485.38			1136.99	506.161	686.818		385.291	2318.21	560.965	2262.54		2184.48	437.669	393.49		1140.17		1.41066e+06		5153.87	1206.81	6679.41		1170.88		1750.85		729.472	488.466	483.108		426380	662.205				423.627	1857.91					2695.47	1396.41		5326.81		5338.65		233697	8006.01	759.354	2923.02	1098.2	312.179	1126.46		489.622
20250205_TTHT_EV_kalai002_SA_EXT00_B2_E40	40	male	5-9	hospitalized	ERP	271101	1.78234e+06	608.477	3651.4	277.047			183.984	1058.33	163.825	1357.61	3901.8	1592.57	410.443		4483.71	107282	251977		355242		1283.32	3.98894e+06	905.274	1035.22	2066.85	129081	535.948	1267	2669.13				102725		3564.07	1.20956e+06	1.0836e+06	204060		497618	397045	141600	32661.1	163852	250841	23003.8	154114	40699.2	94906.5	1228.54	1092.95	1316.93	246.976	358.336	652.204	354.148	97753.3		4848.01	368.674	1177.36			695.14	8795.05	27131.2	107423	89172.3	48342.6	52362.1	43135.5	1.45131e+06	24461.2	4651.71	297697	41911.9	103717	39976.5	79848.5	63970.5	29511.3	9756.46	149754		191.62	224.015	1279.21	886.042	820.613	265.89	4447.67	592.547	309.904	1319.01			161.62		2220.38	11211.4	1179.19	3869.28	145997	269.648	1930.88	1248.7	485.546	1654.24	330.908	2861.42	239604	2940.85	345804	17702.7	16905.4	678.447	16245.4	2530.93	66895.7	13757.6	3246.39	783.145				19631.8	1884.84	8596.15	452.666	864.74	2124.35		1285.68	1819.11	1574.88	2461.01	437.247	3037.75	719.977		365076	18122.9	13973.4	52723.4	406.933		4690.41	30674.6	1053.63	591.332			1388.53		1413.11	2932.45	556.3	3053.56			1492.89	593.912			6428.15		1126.02	4176.78	1679.35		6248.88			835.443	14811	36104	13041.8	18288.5	428.727	6140.75	757.511	119.775	29576.2		337.712	3517.24	4800.08	7558.84	34149.7	20001.4	350.368	2272.98	233.708			71140.5	450.59	1626.69	390.177	196.698	436.313	286.729	294654		531.47		469.705	4867.71	1371.71	662.655	220.717			784.562	1335.3	15296.5		1447.73	1366.04	4090.54		1437.44	718.525	32015.2		7794.65				2.50572e+06		63056.9	327.567	162.349	1.18654e+06	67204.3	1794.42	919.848	2098.4	1559.76	3979.66			19355.6	988.025	499.926	683.722	1680.72	999.096	1096.24	4438.12	31158.6	837.408	12067.5		448.202	886.506		356054	49526.1	45219.9	1326.19	1.06705e+06	156152	453422	839378	1.40387e+06	705428		2000.51	2512.44	970.936	798.884	4381.3	765.609	118.403	1747.59	153975	197547	24670.7	211733		181737		52887.9	1534.58	1458.22		12851.4	11312	816.717	4373.7	7473.77	577.942	153890	331.789	1495.14	261.305	5188.81	209726	1162.09	707.44	3077.71	31299.4		4285.61	13700.9	854.484	10700.5	15019.8	1361.79	1422.86	333.451	272.181	1487.72	153.481	2265.41	120.291		2645.33	473.21	1766.85	4286.22	2482.28	2206.26		392.369	1423.1	1616.64	457.248						1218.22	429.653		843.731	4102.19	625127	345205	517.455		1409.28	1077.53	279.064	622.106	1003.75	4192.53	1113.45	252.598	2403.82		1500.24		991.629	1125.4		34761.8		1409.3	4810.14		1591.24	267742	4968.99	445.747	102161	4755.25	2277.46	7116.64	1238.98	1358.73	420.754	585.837	7192.84	3060.78	64987.1	2708.04		1049.66					294.435											3483.26	841.898	705.382			2211.95	7861.39	3806.83	326.662	711.972	1420.17	441.283	120016		946.248	593.791	1505.09	1991.72	1892.58	1094.96		8441.31	33611.9	83612.8	28431.3	9134.53	917.911		931221	6108.49		764912	23156.9	85284.6	18516.7	1245.71	111209		25905.1	143241	284915	724.704	2386.03	6624.6			868.175	390.122			1066.91	4676.46	1908.51	2532.77	10782.4			798.714		1674.46		1.33108e+06	141.335	3303.36	1298.8	8074.16	2066.87	1410		2390.79	1131.8	1224.88	407.687	476.098		788359	522.384	6577.38	3354.1		487.026	950.534		765.339	687.295		3095.86	1505.13		4945.36	1011.48	837.912		196433	6015.69		827.285	881.695	124.281		60.1369
20250205_TTHT_EV_kalai002_SA_EXT00_B2_E49	49	female	10-14	hospitalized	ERP	215196	1.6927e+06		3030.23		749.619					1302.42	2351.19	1200.66			3764.81	183149	253391		465066			4.79423e+06	703.174		3261.18	143941	867.255		3367.39			98.0422	77170.5	2497.66	3778.22	1.34939e+06	1.32745e+06	192869		545024	508419	315844	88577.8	180029	245160	19321	177023	48852.3	150935	999.716		716.61					105361		6316.62	571.956	1061.87			886.543	10889.1	31793.5	82152.5	84388.5	35764.7	43591.5	29414.5	1.49e+06	16643	4592.34	272394	44127.9	76788.2	40301.6	51405.9	54694.4	27697.6	7311.34	111571				1540.8		1740.8		1868.41				834.3				1709.63	11974.6	1188.51	2718.55	79214.4		1742.95		522.137	1420.67	900.761	1373.96	185059	3634.89	341029	11350.8	8919.07		3886.08	1742.32	52231.5	14039.1	2180.52		1122.19			20757.7	894.81	4291.43	497.584	644.555	2559.18	3454.39		1876.39	1421.46	2982	479.135	2637.19	432.997	1927.32	330411	18441	12560.7	55532.1	537.616	220.747	3154.17	1124.22	699.793	706.96			471.584		1867.07	1150.71		1016.19			1638.62	586.903			6021.25			2855.79	1522.98					825.86	19804	38977.7	13101.5	16541	464.713	6440.86	1461.41	105.919	21781.2			7258.97	5444.71	4772.38	41330.5	18391.1	213.882	878.346	262.786			93343	731.821	1745.63					307034				1458.79	3591.03	786.149							12573.9		1761.62		2511.51		776.326		27341.9		3796.75				2.88618e+06		43862.5			1.16044e+06	56808.2			2042.59		3734.92	672.659	872.014	20456.3	1078.62	702.504		2123.27		2227.22	5677.4	36708.2	1459.39	16494	2190.22	632.512	1249.31	1260.83	622111	48931.4	77425.5	1803.59	1.00059e+06	212117	491669	505977	950824	732080	1.43348e+06	1673.72	3240.06		823.063		377.293			138093	229872	20827.5	148974		94035.9		59291.9	704.688	770.529		4400.62	11634		5043.1	4490.76		51129.3	321.903	2408.76		6498.13	116929	2661.23		1696.34	35896.1		3146.18	13163.7	562.845	10665.3	30026.5	1441.91		250.649	741.523	2194.02		1506.61	117.357		1077.51		1807.28	3887.94					1165.86	1113.48							1498.61	500.772		1191.99	5432.07	567549	290238	248.977			957.305		892.606	1531.49	4412.4	759.277		1392.69		1947.38					30647.2		1440.04	7271.15	1553.62	1269.45	290751	3425.15	503.569	118276	4588.71	2001.23	5446.02	1060.66		423.717	259.121	7775.31	2207.16	66202.8	9688.13		423.487				791.551												3566.06	1311.85				2035.63	3797.08	4038.38			921.382	854.175	173789			151.627			1395.74			547.245	3386.47	68951.6	18132.9	8605.17			1.01362e+06	8783.82		682225	38944	79497	21830.8		135875		30559.6	160195	344787		1121.79	4201.56			706.771				531.417	2272.22	2254.8	2470.03	6287.45				941.582			1.46108e+06		3540.15	1155.17	7876.06		407.079		944.515	1037.25	1245.39				1.23076e+06	233.871		2174.83		295.808			131.186			2432.32	930.043		3861.73	2159.43		244.541	250002	4173.58	749.618	1515.21	784.216	140.008
20250205_TTHT_EV_kalai002_SA_EXT00_B2_E50	50	male	15-19	hospitalized	ERP	269499	1.73976e+06	1431.83	2484.53		559.858			725.604	176.528	1448.86	2310	1525.55			4712.02	157235	276396		509390	1086.25	3648.9	4.81784e+06		2549.97	4322.34	131024	541.679		3836.33			51.731	84626.5	1529.76	5255.06	1.42321e+06	1.10958e+06	232643	220.553	492648	249590	138546	13942.6	222547	162014	22249.9	162385	37588	115406	738.57		1147.44	333.918		895.025	385.685	110211		7652.59	2294.93	899.481	1351.28	103.047		10491.6	24453.6	76826.4	79990	43111.9	43238.6	33813.3	1.41504e+06	15158.2	7748.54	261794	43654.6	86188.3	35982	95081.4	60748.9	26621.7	6973.15	139307	1221.42	304.262		1327.7	989.794	1023.02		3954.93	1545.46	245.58	873.934	1244.74	405.94	142.165		1703.6	10185.9	1131.63	3450.47	83299.6	336.529	1798.23	1258.06	700.113	2118.11		2208.45	180870	5653.14	335955	12341.6	13355.4	388.631	9301.72	1761.18	60249.1	17208.4	6393.19	1056.97	3119.39			24119.1	1644.08	14266	942.037	616.718	1392.83	2024.65	2587.34	2888.11	2002.08	3452.65	396.832	3304.74	743.836	2728.82	335061	15888.5	10812	47328.5	863.019		6175.71	1159.19	1270.1	925.013			271.167		1241.3		1381.51	4444.14				482.003			5267.84		1129.67	4712.57	1817.46			947.649	1837.47		15944.4	45346.6	15180.6	15891.2	834.289	6526.87	1769.24	158.175	33980.7	691.543	776.73	7807.85	5467.17	5013.54	40342.2	15762.1		1138.03	231.982	1353.88		82909.9	659.428	1899.83		223.054	389.869		286908				1100.01	5064.5	1167.29	1584.65			1347.32	523.583	1077.25	20078.8		1894.86		8116.01	3400.29	1819.93		30434.3	323.921	6912.95				1.9365e+06		48068.4	970.868		1.19681e+06	63829.6	1263.5		2797.27	1139.89	3765.33		334.012	23442.8	1033.33	589.657		2350.24		1520.74	6106.36	36351.4	3047.43	18783.1	1570.33	660.749	942.743		912629	91944.8	58348	1316.97	1.05609e+06	207374	537039	219997	1.06379e+06	915668	1.01167e+06	1902.13	2726.22	869.911	1018.03	3600.92	283.265		1759.34	119945	216976	22090.3	149605		156273	603.87	57406.1	3032.71	1688.48		7626.22	10729.7	547.985	7302.5	7629.07	505.857	33470.1		3153.47	264.618	3794.86	95686.6	1788.89	1616.42	2082.03	48247.4		3301.18	18218.3	1077.33	10070.4	22108.3	2094.36	2599.6	2808.97	1871.95	3311.7		1465.72	127.693	351.956	1359.33	1058.23	1746.29	4469.31	1733.59	2441.87			1863.19	1432.88	642.757			760.419	4735.55	972.802	1767.13	663.911		770.727	5267.37	523312	240595	711.539	1520.66	1100.13			1150.63	818.775	4494.39	990.076		2316.7	3189.09	1833.43	1355.43	630.856	1522.09		36467.8		2400.47	4648.18		1032.33	294772	4501.37	506.532	121227	9772.11	1713.42	8976.98	913.809	3962.06	653.205		7572.44	2280.77	72562.9	9561.53	319.425	603.51		685.958	82.8206	702.305	1149.21	1083.4	647.491	338.149			552.683			2850.54	1757.29	4425.18	2483.09	1050.91			2215.98	1710	4711.14	523.317		4402.41	602.441	151108		1261.94	665.817	3903.88	4690.78	993.131					65702.5	36100.5	11177.1			1.02831e+06	8368.45		609277	42254.1	96103.9	21364.3	972.457	102771		26458.1	146106	307667	1030.66	2355.62	3411.56	1722.08	441.722	1169.7	1064.13			1330.81	2670.41	2562.76	2340.78	8314.66		893.533	816.949		2771.86		1.52397e+06		4701.85		8375.05	3242.16	702.535		2848.05		1732.05	480.401	472.237		1.09625e+06	741.851	5688.66	5490.59		667.548		391.355	390.439	10213.3	803.794	2869.11	1457.61		5276.46		1963.27	496.984	211371	6761.81		792.67	2226.33	250.93			426.091
20250205_TTHT_EV_kalai002_SA_EXT00_B2_E51	51	male	20-24	hospitalized	ERP	243823	1.34582e+06		3577.07					334.78			7854.42			1112.54	3854.45	118851	219112		455710	1151.06	2175.12	6.96865e+06		7722.29	7010.16	121989			1830.12				102020		3266.86	1.58161e+06	1.22802e+06	147062		600355	197425	177594	30374.3	184850	179221	24033.9	162720	39377.4	147668	1253.35	895.95	1754.9				884.122	98877		7647.67					2311.06	10373.8	21610.4	62238.9	58941	32495.8	36823.2	43485.2	1.45442e+06	12398.5	3707.8	225500	28764.4	72235.2	26561	62702.1	56407.7	21277.4	6371.76	99348.5		920.906				1885.67		2933.08	3242.88								10260.6	1282.34	1749.31	76451							3202.29	164446	5288.73	309681	10227.3	8850.8		1705.55	2822.3	53746.1	15580.5	2453.92			988.439		19093.8	1485.4	10393.1			730.769				2795.71	3220.74	1128.79		1209.8	2804.06	312099	17018.7	8529.89	36920.2			4336.08	1856.53							1672.02			2237.26			1685.03				6733.28		2574.85	4970.92							16461.9	57522.2	11732.5	15572.9		6030.53	1129.03		19631.6			7649.35	7111.37		24979.2	22706						29410.3							261875												4055.62	20637.8		1910.37		8548.74		1020.79		23632.2		7279.13				966942		56022.8			1.0501e+06	56660.5	40142.1		3443.47		4126.01			16823.5				3448.92			6198.93	27872.8		13616.7	1789.78				788884	38447.9	50451.6	5016.1	1.21627e+06	385641	341720	1.00833e+06	801500	1.06881e+06	1.55952e+06	2019.87	3646.15		1230.74					109563	163263	20141.2	142617		113004	1198.88	56626.5		2015.96		10841.8	10047.5	1191.26	3007.73	8211.14		32320			360.273	5866.8	133944			4458.43	21734.3		4894.51	31025.6		7967.75	11435.6		4601.42	1413.72		4579.45					2803.7		1254.56	2856.45		1932.93			1196.62								3259.71	1137.92				483076	207375			3011.39			640.326		4300.15	1180.18		3857.7					2894		26758.9		2226.66	12913.9		2359.13	246732	2614.15		88426.5		9096.72	9096.16		3858.52			10870.1	4031.82	59619	3506.05									873.647						1246.59	4873.32								8205.36	4616.47		1707.27	3640.16		182796			700.871		7444.98	4316.69	2288.08				52468.7	24967.7	9966.14			1.03965e+06	8257.2	46033.3	531888	44644.6	46094.3	21812.9		84570.2		30855.4	112101	304082		1727.93	4624.7								1928.52		846.812						2366.56		1.72209e+06		6711.31		8733.29				4232.82	1427.67	1298.47	168.671	478.711		1.01566e+06	615.604		3644.39							548.176	2994.45							176532	5029.68		1477.3	844.875
20250205_TTHT_EV_kalai002_SA_EXT00_B2_E52	52	female	10-14	hospitalized	ERP	256967	1.88469e+06	1045.64	2529.76	186.967		689.898	277.808	1329.89	215.598	2195.99	1647.89	1255.39		2157.35	8055.05	143628	269135		544606	471.179	2165.31	5.19184e+06	1488.68		4285.85	139538	490.647		3770.74		320.243	122.468	70719.5		4459.12	1.45929e+06	1.12922e+06	183230		516206	362704	221429	59147.3	244620	244733	26936.6	140033	40607.6	129678	1782.76	2142.97	2369.98	707.962	400.713	843.109	634.947	83278.2		6252.48	851.937	1264.8	3602.12		1004.97	9590.11	30342.3	84183.1	100095	42156.4	46078.6	39216.8	1.27376e+06	19743.6	18645.4	283233	36339.8	75895.9	34679.6	107956	57939.9	26803.2	7279.5	114130		812.69		2801.5	1022.14	1305.49	303.356	6389.49	1467.17	515.205	1272.08	838.426		272.883		1830.02	10734.8	1423.43	2912.79	121023	268.574	2653.38		468.79	1723.47			158768	3808.34	286813	12164.1	9790.42	348.972	2748.06	1825.83	49595.6	11127.7	3593.19			1453.01		22645.5	2842.24	13511.2	1634.61	542.346	3024.42	2910.16	2334.9	2929.97	2224.84	3517.51	570.782	5127.95	1019	4171.04	357498	16834.8	14075.7	53659.5	525.274		4151.52	997.318	1524.22	800.448	675.507		2018.63		1494.11	1692.93	1372.61	1151.93			1882.58				8361.31		1837.28	7113.72	2473.58	287.975				2393.2	14524.4	57914.8	15356.6	18697.6	1001.02	5154.5	1100.51	146.956	27651.5			6694.13	4044.49	3247.7	27868.6	26783.6	267.021	2065.22	405.328	1530.7		31687		2018.68		408.323	578.635		325179				1378.9	4667.59	1148.6	1212.38		2144.84	1397.12	1206.69	1689.14	14650.1		2093.72	1532.56	8581.36	3559.68	2854.45	701.534	20635.8	2351.28	9103.95				765743		48780.3		419.488	1.38971e+06	85869	2229.13	1319.19	3352.75	1261.76	4825.48	1233.86		16010.2	1599.8	586.409	837.387	1159.84	2834.68		6109.9	35303.6	2668.02	15975.2	1665.6	294.266			665360	37049.4	38342.7	3808.3	1.02669e+06	180471	532249	166952	1.45008e+06	1.00249e+06	1.11417e+06	613.514	3466.62	1440.16	976.655		396.177		1762.57	111720	206937	26959.3	162171		170583	640.217	50347.8	3363.56	1796.99	274.067	6250.9	10529.3	662.723	7928.56	10542.5		49105.4	915.482	3269.17	337.491	34004.2	129460	1810.57	1768.8	3196.37	42690.8	559.939	2394.47	18698.9	843.523	10618.5	20943.9	1567.48	2961.64	3728.83	415.175	2075.08		1629.45	112.35	359.655	1923.38		2763	4381.76	1835.49	4791.54	383.039	442.83	1773.08	1845.83	1416.89	821.898			1506.81	1734.37	1699.43	451.845		660.365	5217.71	567287	272113	610.783		2099.88	1935.33		1345.14	1710.93	4659.97	1753.44	231.256	4322.48	670.192	2350.83	4294.44	798.973	2401.01		37318.5		1525.01	8235.77		2149.05	271043	4279.01	610.673	111493	7648.06	2157.33	13451.8	2025.84	3076.09	678.804	783.74	8331.18	2123.49	61858.1	4570.7		473.276		900.691	81.5708	888.087			1045.62		956.524		499.495		906.432	3316.58		3817.49	2499.48	1450.75			2070.05	5531.13	5545.73	290.603	1537.79	3811.11	1076.5	135066		1746.77	1088.67	3748.48	5167.36	1663	561.329				79743.4	28238	13002.9	2068.3		1.07148e+06	6728.96		754742	31426.7	92589.7	24224.5	1315.79	89481.4		24683.8	156398	359576	951.636	3540.41	6510.42			1794.18	1352.36	1094.65		1485.9	3173.7	1766.16	5035.71	10835.8	2879.38	793.653	690.266		2701.04		1.51737e+06		4905.2	1526.23	9384.06	2292.82	1044.78		4398.87	1314.1	1449.76	451.175	584.759		906193	1533.55		4570.73		1679.8	1332.84		583.556	1487.88	707.798	2334.03	2517.56		5481.83		1511.31	535.829	213369	7060.62	1611.35	1171.91	2054.74	295.67	1733.39		1068.54
20250205_TTHT_EV_kalai002_SA_EXT00_B2_E60	60	female	10-14	hospitalized	ERP	268948	1.89982e+06	680.964	6675.6	262.354	826.95	644.448	361.371	1526.14	220.901	1078.08	3532.59	983.113	453.345		6261.3	119079	282506	1924.96	455316	1425.67	1332.43	4.41998e+06	1155.07	1069.9	2820.37	156272			3524.82	555.78		245.72	53610.3	886.549	4695.69	1.24185e+06	913806	251614		267942	395273	130355	21979.7	102303	247237	15430.1	164271	34090	60129	1458.1	1192.72	2591.69	700.355	550.453	1218.06	488.657	107071		10328.8	434.602	1798.19		245.739	1373.17	10478.5	23436.2	87632.3	91129.6	46823	47556.4	31604.2	1.16528e+06	12272.7	2654.63	209150	25555.6	63379.7	36904.2	63854.9	50571.3	21868.6	4149.89	60609.7	807.697	578.655	314.336	2643.82	1226.36	1007.08	424.621	8391.66	1206.46	639.363	1758.08		244.74	202.744	294.26	2341.38	10267.8	1110.95	4806.52	115104	379.748	2149.26		738.292	2239.93		1585.56	158875	3911.54	313578	13084	13354	338.676	4370.41	1735.11	51056.7	13199.1	2693.5	986.656	2287.7	873.147		25110.5	3081.57	7328.09	2245.32	483.617	3637.23		1799.94	2420.75	1925.6	2621.18	499.997	6878.45	1274.41	5462.36	320352	15351.9	11437.6	38945.1	498.77		3815.79	359.867	1359.7	817.352					1738.99	3781.4	759.481	2507.18			2002.84		610.039	984.128	8639.43	362.462	2221.85	7127.35	2523.03	182.524	46490.2		2125.75		9475.79	63277.1	15420	17541.8	674.554	5588.73	1456.94		33604.9	430.795		7129.8	10078	3192.99	9774.32	18985.8	302.104	540.128	698.589	1195.18		15537.2	696.002	3822.87	1625.64	264.45	411.916		258849		1271.05		1149.33	4548.08	1329.38	1511.29	1037.69			1850.9	2281.12	15262.6		1848.66		8132.77	4795.15	5395.29	756.003	28073.6	286.303	8874.58		424.316		1.68181e+06		59556.4	775.265	274.813	971827	67507.5	2184.99	873.126	2964.28	2345.96	5428.02	1400.55		18491.2	1581.45	968.536		1544.28	1631.87	1798.54	5518.37	30334.3	2764.38	14645.4		515.617	1117.65	983.121	616008	73695.1	121236	4092.18	1.02024e+06	173575	584613	411167	1.26453e+06	557341	968579	794.807	3839.4	1343.86	311.23	4150.37	508.932		2061.35	128337	201155	24558.4	149633		214000	964.903	65224.1	1302.83	2333.71		3682.27	10562.9	1191.1	7779.99	11018.8		21542.2	451.81	1582.92	364.49		115385	975.353	1611.25	4073.14	54231.8	667.042	2998.46	25581.6	926.718	6641.32	10307.5	1762.78	2566.26	3651.76		2016.52	225.822	3235.05	126.285	745.419	4228.04	1178.98	2736.96	4214.56	3647.46	4591.26		460.836	1948.33	1472.86	1328.2				1119.1			405.867		717.723	5430.32	523386	232337	1227.41	752.905	1441.28	2331.19		1315.78	1064.22	3847.33	1672.98	466.542	4100.29	1112.75	1491.41	2040.73	1300.58	2170.78	105.688	52174.1		3119.4	3576.52		593.754	277820	4855.32	798.506	111908	8312.95	3936.48	16163.5	2593.05	2186.75	987.506	789.38	5490.49	2923.51	58600.8	3894.15		1593.05			88.068	792.975	783.88	614.86	1211.84		585.226	288.163				2561.45		5345.04	4137.75	1036.67			2019.57	3556	5393.82		1596.41	3119.02		111276	276.971	1644.3	1143.52	2712.95	7216.05	6077.16	2106.31				64238.3	33009.7	9456.97	1963.17	1325.35	969406	6279.57		551521	41150.8	87703	25700.9	1083.33	119696		32665.5	102545	266230	1082.74	5314.79	8705.38			1186.43	1050.13			782.386	4118.07	2264.36	3550.48	13377.3	3401.1	641.205	667.731		2465.71		1.38239e+06	121.909	4837.27	886.385	8879.87	2630.98	1368.29		3935.34	1249.25	2219.76	649.381	866.875		745943	685.964		9074.84		629.655	2770.6	367.215	482.823		603.985	4077.19	2529.01		5506.9		581.377	1280.17	207375	5694.43		1853.86	2559.5	406.158	1502.15	95.2715	554.981
20250205_TTHT_EV_kalai002_SA_EXT00_B2_E63	63	male	5-9	hospitalized	ERP	278451	2.02746e+06	1645.28						568.286		1585.87	5799.06	2129.29			6756.83	118202	264491		520992			5.4251e+06	1846.85		3004.03	159245		987.844	2322.67	356.695		105.461	85462.1	3480.48	3305.88	1.48996e+06	1.32083e+06	291552		488228	272365	136774	21776.8	120286	169110	42640.8	160583	38370.9	136021			2622.65		382.792	1195.42	597.538	108606		9442.11	1042.14	1082.73			1901.51	9176.18	30461.9	83316.6	103579	50129.7	53466.2	33290.9	1.47472e+06	24516.7	11713.3	253661	38705.4	74682.8	33261.5	61301.3	62048	26949.5	7917.17	133683			410.911	787.311	688.958	1507.27		2473.02			710.676					1544.6	11831.6	1385.59	4441.41	66826.9		2649.62	11366.7		1847.32		3190.72	202421	4791.98	315837	15722.3	9728.6	669.993	3487.25	2053.84	59764.5	16771.4	3192.43			1914.89		22516.6	700.557	4844.39		791.01	2214.11		1786.01	1995.4	1411.23	1870.14	721.275	3800.88	838.586	2966.34	348750	16573.2	9242.9	41639.7	785.065	891.167	5832.88	1920.3	730.408	430.48					2018.1	6212.3		2540.31			1642.35				7371.49		4745.14	3901.7	2092.84	231.707				1241.1	14720	39939	13961.1	14064.4	371.701	6172.57	5028.07	144.694	27185.9			4643.85	7732.8	6400.94	29648.6	20230.5						20572.9	632.218	1377.53			340.415		288887				1469.93	5129.5				1297.68			1377.8	11697.7		1451.51		3605.86		4452.22	426.382	24377.1		7690.44				2.96283e+06		50115.9			1.31576e+06	72691	1545.42		1336.43		3001.75			17950.5	1296.78	768.596	565.438	2110.14			5560.67	26835.4	1414.36	12414.1	1468.91	548.77			1.00366e+06	39916.8	20696.5	13005.8	1.1109e+06	194839	344485	246062	890503	812654		731.598	2029.87		490.617		611.573		2083.49	110166	186158	27017	174235		96335.1		54027.1		629.334		13219.1	8681.52	2645.45	7463.48	6180.78		50339.9				2476.08	142135		1535.31	2511.28	40733.2		4368.25	33633.6	1109.31	10003	20981.9	1192.34		422.208	908.211		186.953	7652.91		246.677	4919.58		1658.46	3763.63		1639.23			1459.31	1426.83							1795.07			644.827	8329.62	725647	313019	834.016			541.679		892.736	783.126	3677.13	694.685		1192.23		1439.06			1840.18	131.796	30901.6		1966.18	4014.18	1515.21	1404.33	234820	4553.05	529.148	120294	35349.5		6826.06	661.724	975.581	1048.43		6972.95	1780.54	64256.6	4968.38		1904.04		755.884												2042.09		3832.63		749.461			1772.14	9358.17	3609.62		1327.37	2020.83		133767		754.741	837.795		4562.29	8472.66	2785.57	3354.73		4463.8	74459.7	35117	12439.5	1271.57		1.05109e+06	7149.83		589905	30497.1	94409.3	27791.5	1767.82	111242		32622.2	149881	359041	456.547	1253.54	7892.96							1024.45	2567.45	2119.83	1253.81	8759.16	1504.32		1621		2431.32		1.63199e+06		3737.57		8983.7	1800.6	525.788		5881.9		1859.11	285.1	481.247		790742	258.614		2494.3			834.946			688.635		2464.84			4922.84		1062.54	783.822	217382	3449.1
20250205_TTHT_EV_kalai002_SA_EXT00_B2_E64	64	female	5-9	hospitalized	ERP	291384	2.07892e+06		24391.4				313.494	312.825		1695.36	7327.84	2242.9			4868.83	85746.2	214729		413382			5.8238e+06	841.31		2020.36	114727		4128.79	3175.67				71554.1		4683.54	1.53906e+06	866956	202003		509221	267392	148373	21546.2	168086	203101	18136.7	127264	39722.4	123974	409.777		1472.91			1771.75	425.832	85123.7		6987.17	245.4				1692.73	8466.54	23304.7	67158.7	67694.7	41683.1	44704.6	33903.9	1.44488e+06	12286.4	10408.9	262036	33856.2	78957.7	33379.2	78444.1	57793.7	24371.4	8073.47	139742				1712.1	939.795	923.858		3111.53								1919.16	9051.06	1226.37	3127.5	120026				732.998	1768.7		2907.96	212765	4282.06	327213	11331.1	11667.2		5820	1847.03	61389.6	11332.1	4075.78					20942	1555.47	5163.82	680.388	467.919	2271.96			1509.49	1535.47	2805.42	643.962	6175.54	635.441		380614	20326.9	10915.6	56009.4	869.056		5314.52	1035.82	1018.28	1822.57			465.744		2281.39	3018.3		2438.72			1191.48				6157.3		2105.32	3273.05	2880.37		25398.6				17159.7	77360.2	14107	17589.5		5258.56		160.4	23353			5756.32	4904.92	2867.15	25121.6	16779.9						19094.6	535.304						298395					4871.93				1606.17	1049.6		1228.35	15388.5	340.015		1260.24	3372.43	2731.02	1177.67	1222.94	25544.1		6143.58				4.90594e+06		32795.6			1.41784e+06	62595			3154.83		3893.11		1131.21	16568.8	1827.14	633.284		2723.81			6095.28	24843.8	1894.98	11937.9	1855.03		1347.4		430768	48229.4	29755		1.02115e+06	165722	306763	530307	2.14693e+06	1.04789e+06	1.38439e+06	1958.68	3102.32		304.564	3534.26			1185.84	109675	203907	28495.5	162486		240480		63411.2		1345.67		8491.14	9540.67	1257.6	6357.75	7396.52		47644.4		3848.88		1667.41	151006			2589.11	39321.7		2855.84	20897.3		8678.95	19045			410.915		1131.8		2858.46			2356.25		2019.02	3866.1		1218.89			1655.34	1381.46							1452.85			761.308	8946.81	808311	298853			929.714			1074.21		4940.41	1547.1		2715.37		2272.76			2253.22		34174.9		1751.95	5570.79		1569.43	252351	3564.75	775.992	100916	8113.58		6213.32	676.244	11291.2			8624	5376	59311.9	6124.66		686.169	922.259		114.377								1962.91					3321.82		847.842			2025.67	10664.2	4638.07		1337.8	1800.39		98777.6	215.18		778.375		5754.55	999.175	873.111		571.938		82399.3	19269.7	16479.4			1.2009e+06	8117.6		750657	32092.1	95068.2	30146.2		127754	2091.09	22439.8	117399	435865	428.138	1993.1	9849.21			1149.78				1086.25	2314.85	2004.26	1383.03	7905.45							1.6983e+06		4364.57		8335.16		625.402		2024.91	1394.56	560.732	267.296	289.874		758865											1985.72	1942.68		3020.63		15252.7	263.792	223152	4278.79			321.268	112.961
20250205_TTHT_EV_kalai002_SA_EXT00_B2_E7	7	female	10-14	subclinical	ERP	270985	1.86959e+06			150.947	986.838				164.077	1684.72	4938.3	1237.58			6123.45	169589	316107		464594		1576.34	4.8258e+06	1065.69		3144.02	119804	1044.88		2986.89	453.988			87650.8		2880.15	1.30545e+06	1.0488e+06	163023	185.429	483911	385095	117597	20958.3	203584	197622	28313.5	190444	47882.3	103578	1411.51				283.465		196.169	119716	1064.39	5543.74				193.842	1213.33	10530.2	26208.9	98316.1	85473.3	50280.6	51869.9	39064.2	1.39217e+06	18366.5	8992.07	351548	51135.2	81982.6	43840.9	77889.3	61162.5	28936.3	7421.51	141465		622.973			684.806	1013.75		2922.78	943.646	315.558	919.482	1282.48				2024.2	10073.5	1612.36	3266.33	113487		1551.64		1104.73	1548.48	494.57	2345.67	144508	4930.62	335092	19408.2	7157.54	433.25	5411.01	2083.7	59653.3	16942.7	3292.23					24694.7	793.669	11426	291.211	444.274	1253.45		1670.53	2594.16	1545.52	2900.41	745.894	2618.74	615.486	5962.31	367866	18604.2	6302.25	35027.9	720.912	584.817	3922.33	715.728	1079.6	854.706					1217.94	2783.23		3347.25				1124.69			9252.51		993.661	2744.29	2373.59		29474.9				14706.9	37170.7	13056.7	18982.5	591.643	6366.83		241.051	36137			4455.2	5374.1	3527.74	24840.9	18536.5		565.941				84502.9		2016.95	1001.48	150.258	226.586		325166					7233.31	667.728		466.853				1057.79	16727.7		1685.53		3591.06		1062.71	501.174	27527		6754.97				629289		49674.6	448.508	191.834	1.41407e+06	60313.8	349.779		2522.15	782.868	3953.89			14529.3	1764.56	465.489	691.212	1597.36		2618.06	5994.02	50050.8	3523.88	16354	1343.68	527.789	1558.49	2000.13	666060	84112.6	49931.8		1.02865e+06	199456	718515	136120	1.33899e+06	748021	849212	1206.27	4049.03	542.916	379.141		926.98	125.432	1573.19	91619.8	173053	20432	163160		146687		62833.3	969.793	941.939		5974.81	11550.2	975.053	3847.19	4803.79		34703		2100.71		2565.29	120858			3671.07	30612.9		3823.5	22668.3	763.847	8519.75	30398.1	1843.89		218.008	1685.61	1368.75		4266.93	120.528		3584.48		940.679	4425.89		1410.52			1654.84	1732.25					37512.5		1622.7	404.765		629.995	3523.9	608171	270068	359.328					991.357	321.322	4373.79			470.366		1732.93				382.357	35829.6		2938.78	7137.61		1531.08	332076	5677.43	746.142	134486	9365.33	2862.79	4762.72	631.518	1806.39		395.669	6518.49	2580.85	80376.5	7105.82		2382.44	813.446													1626.21		3559.51		816.276			2175.04		4966.01		799.212	1310.6	913.44	163208		539.428	432.909	2150.97	7082.31	2466.24	889.227			4239.03	68369.8	31951.4	10078.1			910365	7073.17		601363	41260.7	75349.2	19611.1	338.525	86089.6	1665.02	29451.6	129626	120205		1235.39	7142.14	929.438		1393.23	598.833			1168.13	3224.75	1780.2	917.181	9334.53							1.47005e+06	163.55	3514.23	1071.74	8667.39	1817.75	939.32		1445.56	1117.41	1183.88	167.659			905217	166.203		2959.47							539.285	3184.93	816.788		5157			316.246	257559	11170.1			799.713
20250205_TTHT_EV_kalai002_SA_EXT00_B2_E70	70	female	5-9	hospitalized	ERP	316910	2.12772e+06	515.435	5895.92					326.304		1438.92	8483.82				5948.93	138907	212821		343480		2093.29	6.51299e+06	828.927		3412.16	138893			4040.01			121.74	64882.1	6935.62	4061.28	1.52956e+06	1.44706e+06	214862		506559	317176	142383	13227.6	126863	288329	21002	124422	30121.8	127565			690.141					76069.7		7318.37					1902.62	10925.5	19208.1	50845.7	53213.6	35933.8	37412.9	44159.2	1.48579e+06	17860.6	12770.3	246945	29768.4	84470.5	31186.5	70003.3	49906.2	20877.6	7292.45	103756				1770.19		333.158		2136.64								1510.37	8615.38	1077.02	3107.38	93537.5				1073.33	1744.76	883.226	3738.71	188773	5318.09	305762	8133.13	13259.3		2101.7	1787.56	55871.6	15215.3	2478			999.388		19594.4	621.448	7036.41	451.686	1179.96	2210.31		1778.61	2340.94	2146.23	2092.1	1720.96	2875.1		1942.71	345521	19193.4	11384.4	52227.6	1407.73	470.837	4136.39	2138.67	1382.56	917.201								1213.15			1014.4				5118.82			2532.3							16315.1	35798.2	12870.2	13838.9		5660.77			20261			4394.54	5269.3	4041.6	13244.3	20561.2						15611.8	714.48						294331		1479.04		710.264	3596.22								16085.2		829.626		4523.44			2702.63	25698.6		6830.56				3.25284e+06		27611.5			1.09335e+06	90578.6	926.817		718.418		3326.15	933.724	1602.42	17124.3				2580.24			5908.01	23764.8	2861.08	9373.26					732288	24833	113976		1.01888e+06	182765	597261	219701	1.34268e+06	1.21969e+06	1.76439e+06	392.38	2974.2	1009.8						114018	208141	23502.6	198398		129635		58030.3		620.277		8423.01	9532.7	852.125	5540.5	5023.69		45704.2					118152	7268.31			35550.1		2367.99	34135.6		7828.92	13994.4	1434.28		527.803		3140.65								4369.73					688.834			1587.32					2181.04				7282.24	745921	291032						1353.98	2550.73	5481.97			2308.94					1555.48		31469.2		2475.97	18076.6		1501.21	258445	3705.8	788.325	89265.2			8338.69	1536.17	2218.76			10779.6	1083.72	65037.7	3804.99				520.109					2480.94											9457.07			2596.97	8504.86	4454.29			3744.65		184931			619.076	4505.19	5713.63						56416.1	19530.8	10401.6		1602.62	979449	6100.85		621428	49191.7	82130.3	20774.1		123995		26703.1	137204	382318		1092.04	7652.19				1825.4			913.749	2245.06		2857.34	8367.66			933.073				1.78598e+06		5255.57		8377.23		676.885		2438.36	1657.38	757.324	279.462			1.04959e+06	378.821		2398.1	2538.94				383.303			2396.79			9770.66				169277	5923.22							542.474
20250205_TTHT_EV_kalai002_SA_EXT00_B2_E71	71	male	5-9	hospitalized	ERP	249701	1.91297e+06		1398.19	236.675	628.852			1138.61	148.77	2129.93	3891.2	989.615	666.609		4532.87	133080	221078	1317.15	399557		1678.79	4.53017e+06	964.161	1348.44	3285.38	136169	440.922		2561.29		519.093	177.549	72980.4	4104.04	4293.97	1.20017e+06	1.56112e+06	230687		599744	288758	163555	22386.8	193556	179852	27908.3	119455	37474	133546	1386.98	1133.72	3700.29	427.87	489.486	961.511	333.214	96496.4		9918.07		1069.47	2168.75		1205.28	10931.9	24537.7	72454.4	73831.4	46578.2	52044.9	35569.3	1.38462e+06	13588.1	6589.22	263898	41850	83501.6	36517.3	81676.1	53587.7	22181.2	6719.22	134409	531.361	588.685	233.931	2035.71	1052.47	2006.68	280.124	5318.29	667.174	439.578	1075.18	776.586	266.508	326.455		1690.2	8900.53	1216.54	4136.53	101693	191.651	1716.07	1430.01	773.594	1513.37	505.513	2125.13	211866	3565.81	346421	11005	7622.23		2249.8	974.092	58682.1	10865.4	2931.25			1231.79		20073.8	1900.56	4298.01	1373.81	451.646	1643.33		1789.17	1711.84	2297.8	3227.32	419.495	5203.39	697.35	3566.91	402066	16512.8	13946.7	55208.1	749.089		5166.13	2070.77	720.867	915.783			1667.98		2355.14	1437.28		2144.14	330.423		1121.51	674.771		2149.55	5771.33		2322.07	5287.8	2989.57	199.324	20146.4			778.939	22182.8	57465	14252.1	19198.7	494.84	6299.03	1987.92		21397.1			5190.08	4166.88	5314.78	21697.5	21925.8		423.783	279.414	1074.47		23992.4		2876.02	1030.49	343.267	328.256		299650		203.193		1146.64	4732.03	942.955	1076.45		802.872	1068.6	946.568	1659.47	17455.6	379.664	2344.1	1289.9	5281.1	2119.92	4619.27	549.181	28772.3		8131.97			1976.56	2.35159e+06		63346.3	374.54	349.322	1.26835e+06	50099.1	1255.84	1122.84	3331.39	2302.85	4620.76	460.692		18195.1	3044.47	694.74	756.928	1833.8			5132.96	24479.1	1175.76	13816.4	1332.2		801.655		675405	45890.7	40070.5	59203	875371	175750	674038	130308	1.53978e+06	662437	1.01674e+06	122.557	2596.76	1062.99	600.745	4428.47	625.788			124245	197081	29492.4	172430		232186	623.874	56454.1	1186.32	1679.85		11983.6	9828.33	1434.26	11647.5	9906.17		82053.9	341.64	2228.72		7849.82	152813	2028.61	1713.85	3898.1	36558.4		2295.77	29307.3	988.397	9272.32	22533.1	1519.23	1585.73	2741.4	1108.33	1153.47	159.363	4369.88	113.423	622.785	3483.46	6801.27	2579.42	4633.27	3260.26	3051.91	730.877	340.3	1916.94	1655.69	470.054	968.345			1212.98		1732.15	569.485		445.034	3524.7	609252	461440	753.487		1909.2	771.212	357.278	1282	1190.34	4175.5	1239.7	297.346	2852.38		2117.17	2288.46	1325.32	1947.2	127.3	33147.4		1386.34	9560.66		1217.29	291967	3837.91	426.89	110189	4577.44	1743.21	11289.1	1992.55	2393.58	531.417		9837.04	1812.87	69421.5	4509.32	339.066	1654.76	730.741	1113.81	90.9562	1075.84	875.923	724.289	1478.31		654.515	293.01	738.967	515.783	686.556	2685.35		4333.02	2131.27	831.564			2488.99	5914.03	5054.55		1295.42	3243.25	778.854	147086	262.467	889.148	614.001	1852.3	3838.18	3400.1	1742.24				62695.4	27822.7	13517	1305.31	1708.17	961795	8163.52		902576	33636.4	107977	22485.8	1055.27	121323	3192.88	20881.2	143903	437266	900.161	2844.25	8942.57			1785.88	495.552		913.844	846.577	4111.1	2437.67	3884.42	9925.46		1025.52	696.849		2926.8		1.42855e+06		4491.42	1640.78	9207.86		1257.44		4786.69	1085.14	1048.19	428.892	625.394		877255	610.62		3880.09		760.932	1672.54		133.69	1475.54	397.489	2628.17	1634.83		5370.57	1831.48	687.449	1057.31	239354	8804.45	1424.3	1047.48	2065.24	219.265	1665.93	64.135	395.765
20250205_TTHT_EV_kalai002_SA_EXT00_B2_E72	72	female	10-14	hospitalized	ERP	289581	1.89611e+06							1026.4	174.518	1670.65	4802.56	2132.95			5042.25	170835	264029		477324	286.579	1163.58	4.9508e+06	1822.71		4014.36	139664	304.535		2826.09				66989.4		4418.88	1.53772e+06	1.18697e+06	239086		498675	366209	188400	33949.2	181800	248313	21854.4	158862	40981.2	137866	997.331	1237.89	2122.13		255.593		393.885	98386.5		6903.12	1304.19	1520.1	1343.05	163.408	1343.89	11822.5	22856.9	73158	80618.5	41965.9	46899.3	31460.1	1.33966e+06	9285.81	5558.66	240872	33116.6	83530.9	37011.2	75429.8	51149.6	23599.6	7404.26	107131			444.882	1850.6	1182.93	749.696		5276.32	596.294	356.36	1072.67	811.927				1992.9	9023.65	883.792	3570.06	104710		2037.66		579.065	1351.46		1578.51	150494	3096.38	308117	7969.12	9892.76		1922.69	1959.25	54344.1	13169.2	3309.56					22590.1	1970.09	5619.39	955.127	588.723	1614.51			2216.06	2221.56	2916.77	459.963	3871.72	662.824	4016.37	336472	21810.5	9467.92	46376.3	1335.52		4290.41	902.299	721.263	532.669		1791.66	1860.53		2233.55	2773.45	834.746	1558.5			1751.61	741.484	377.014		6779.68		2327.59	5686.31	2271.25		8613.39			828.202	18046.1	64278.3	16178.1	18097.3	429.725	6437.85	838.354		24705.9	505.96		7341.03	5538.73	5224.95	13252.3	18783	198.313	1208.03	297.621	1480.07		35759.7	885.333	2696.18					307574					4771.61	1448.57					938.339	1113.87	14146.1		2903.61	1590.34	5945.24		1036.06		29292.3		7840.96			1760.78	2.06194e+06		61660.6		221.33	1.15863e+06	50722.1	2091.72	1157.95	2315.01	1380.58	4093.07	1117.45		16901.7		550.332	892.704	2637.05		735.782	6018	29369.8	2328.25	14386.6			873.87		860581	55884.5	58410.4	2427.66	938092	209058	702429	616107	1.71341e+06	913816	1.30189e+06	8247.23	3359.73	813.204	993.971				1601.13	115508	220805	26173.9	144830		193722	615.003	50004.3		978.953		7068.78	10729.6	1064.92	11691.9	8986.84	455.116	54886	339.591	3631.3		10690.9	180674	2012.37	1864.57	3384.34	33862.7		2839.33	16486.4	599.806	7343.61	18340.1	1435.3	1949.32	1515.81	1109.01	1663.61		3367.12	121.237	721.749	2407.45		2266.25	4275.48	11443.5	2256.9		608.677	1791.46	1389.35		1027.39					2464.65			486.948	6599.21	614052	267555	437.747	735.223	2012.57	1223.17		1116.79	1466.15	4302.61	1066.15		2761.5		1802.28	2231.13		863.799		37337		1190.4	10271.7		1855.7	341680	4471.89	458.882	92033.8	9436.45	2835.33	9877.44	1814.34	1893.11	612.628		9821.18	2657.04	59040.3	7204.19		1191.26		759.386	139.938	1031.2			691.21		477.819	256.877				2699.6	1646.88		418.227	1009.13	413.032		1888.76	6859.74	3953.61		647.298	1995.7	822.002	162338		637.742	835.877	2062.54	3676.22	2850.45	1080.24				74403.3	21076.6	10882.8	1869.62		1.12523e+06	8002.7	76694.6	694176	46012.6	88025.5	22679.4	1023.23	119748		28938.2	166068	350932		3687.47	6088.26			1265.18	875.131	1594.4		867.646	2595.28		3553.44	8580.88					2611.13		1.6915e+06		3698.07	1532.7	9516		1092.19		3748.38		1171.43	477.098	483.421		1.10877e+06	502.48		2656.49	4576.29		869.533			645.975		1962.59	1739.44		4809.05			628.506	239970	5014.76	1484.95		853.664	132.908			563.669
20250205_TTHT_EV_kalai002_SA_EXT00_B2_E73	73	male	10-14	hospitalized	ERP	261538	1.88995e+06	1139.53	2819.44	301.206				701.8		2032.03	4100.97	1653.41		1727.9	4645.17	153365	272054		516975		1166.02	4.7677e+06	1370.86		2121.58	152229	669.365	483.053	4953.98			171.545	74257.3	3349.18	3558.56	1.37163e+06	1.00627e+06	260891	133.126	450437	311543	184012	36934	182287	229174	20197.5	178370	38040.6	119048	904.42	1479.42	789.585		258.915	1606.77	411.709	127797		8122.48	651.06	1243.51		278.41	1011.19	10386.6	27682.3	91343	85210	42478.7	47551.8	41879.5	1.33337e+06	17239.5	8581.31	266833	42469.7	91329.4	37632.7	80824.6	59699.6	23698.9	6892.48	137524		298.861	464.501	1857.06	955.45	1157.03		5603.25		330.452	1452.8	760.235	289.496			2033.21	11435.4	996.105	3830.2	76677.1		2918.77	1504.73		1915.44	1987.67	1830.77	202429	5672.79	331553	11747.2	15939.2	381.419	8661.89	2277.25	63227.8	13230.4	3209.47	3526.76				23671	1833.81	12502.4	1237.08	665.719	3893.13		2211.55	2880.25	1731.76	3285.86	532.02	3619.77	949.984	4496.08	349144	17839.3	11056.8	51389.4	949.782		4784.61	1131.71	1300.87	676.53			2520.12		1153.99	3437.21	1256.5	2452.46			1948.22	1596			6960.59		1836.88	4626.05	2303.14		16246.3				12786.2	56954.3	16283.6	18539.9	737.227	6426.4	653.569	137.208	35085.4			4943.23	7168.9	4086.51	15922.8	22187.9	307.952	680.305	246.46			39144.9	796.831	2477.27	915.679	173.622	419.28		303508	635.2			850.213	4714.41	1189.91			1362.31	705.542	900.944	1510.38	13358.2		1795.78	1158.76	5334.87	1660.53	3073.62	519.856	31609.7		7896.26				2.21088e+06		64390.6		198.617	1.21136e+06	72064.5	1490.52		3120.34		3901.74	698.446		19786.8	1886.37	729.878	536.288	3340.87	885.996	1979.46	5861.77	35276.3	1974.75	17506.9	1853.27	493.369	594.544	1482.68	488797	48066.3	35872.5		1.022e+06	198562	722252	416478	985771	904851	1.04039e+06	146.633	3536.9	942.011	989.861	3497.95	927.08		2171.69	127660	237834	25398.8	138546		98352.6	982.29	61379.8	2155.05	1780.68		6959.63	10587.5	1298.39	5640.76	7432.73		56243.7	379.909	2009.23	252.028	9051.06	133535	2529.62		3391.7	67405.3	504.1	4614.7	22846.6	1227.48	8481.33	20761.9	1677.74	1383.32	815.727	686.665	2750.17		4792.3	135.146	370.569	1946.96		1469.74	3794.46		2893.08			1919.53	1778.7							1883.53	441.963		904.151	5300.04	605973	242356	1007.97		1108.89	1039.64	355.336	1515.22	986.798	4086.38	1657.47	341.928	3294.84		1409.92		699.698		100.357	36181.2		3123.52	6115.3		1401.68	280653	5049.22	579.929	111003	7152.01	3177.85	9640.81	1916.49	1493.8	776.525	718.555	7245.35	5639.71	66924.9	893.011		1138.94	927.914	1243.78		643.897										3264.89		7238.15	1986.18	1190.85			1829.04	4350.41	6849.75		763.975	2185.34	743.608	164120		328.474	897.808	2354.16		1805.79	541.08			865.873	71353.5	32621.1	10536.2	1643.49		995312	2799.84		517774	46420.7	81072.1	26085.9	995.299	126639		31316.9	165483	336433	635.31	2862.9	6267.65			1351.48	488.675		307.676	1245.03	3769.3	2674.17	2929.83	11808.3				852.171	1650.2		1.59404e+06	89.4187	4084.44	1749.88	8838.12	3462.25	1237.96		2401.85	1486.36	1622.22	557.34	454.593		890138	398.506		3660.87			1909.84	199.659	268.866	1051.55		3280.22	1673.82		5297.07			471.761	232604	6012.99	1071.63	753.268	1852.76	138.66			524.858
20250205_TTHT_EV_kalai002_SA_EXT00_B2_E79	79	female	5-9	hospitalized	ERP	251738	1.99369e+06	526.847			501.755	702.824		743.558	191.561	1750.76	2236.38	1306.76			3324.43	148546	269155	1926.63	549178	288.498	2240.25	4.77153e+06	1638.37		3653.57	139183	751.26	612.834	3114.64			121.811	81346.8	1920.98	4882.45	1.34972e+06	949437	209215		546505	486748	270835	71327	179343	283421	17887.2	150816	38477.9	105659	904.598	990.543	1041.64		232.799	643.311	263.894	82978.6		9232.02	818.044		4201.28		1127.35	11702.2	25711.1	63986.3	59554.1	33483.1	36155.8	38286.6	1.36407e+06	7413.16	4474.37	289007	44156.5	74617.6	32868.9	76971.7	51546	24380.2	7361.13	62990.7			461.535	2102.57	714.559	1101.18	550.995	3263.28	744.142	269.573	1035.12	890.211				2116.7	10264.6	837.147	3385.56	109741		2328.61		489.188	1532.88		3229.78	145094	4218.85	295066	10095.2	14103.7	370.521	3781.37	1875.42	60627.1	16368	3056.54	707.305				22198.4	1396.01	11846.6	558.715	757.351	3055.5	1882.05	2395.97	2405.56	2095.25	2345.16	552.342	2734.68	760.087	2755.47	335996	16527.6	13196.9	54230.9	510.083	358.523	3791.92	1196.78	1109.4	1098.59			1614.19	1140.19	2110.81	2415.26	1154.94	3106.7			1431.67	815.62			6726.18	319.554	801.13	4953.15	2495.31				1472.48		17827.3	44679.7	14387.3	16062.6		6363.22	1418.08	142.116	29311.7		1100.96	6068.61	6753.98	2761.4	41210.9	22273.7	313.478		196.232			51521.3		2903.32		354.092	318.198		279026				1071.4	4398.27	918.278	901.827	533.806	1635.75	971.174	924.117	1124.83	13945.1		1687.61		6249.88		913.721	1103.36	27945.3	285.789	8087.27				1.26436e+06		31278.2	872.253	218.016	1.14782e+06	79938	1044.95	1293.76	3194.09	1467.38	4432.14		700.61	17457.6	1150.69	847.651	757.332	2532.52			6403.28	32991.3	3127.29	18635.5	1800.02	668.794	534.31	485.812	643584	51032.7	86016.2		1.15115e+06	198250	627500	113615	1.25362e+06	913787	1.10231e+06	366.134	3137.91	1241.04	1004.33	4277.36	438.049		1795.94	117497	213351	23937.4	148424	2535.54	172160	548.567	61070.3	3362.65	2325.88		6451.76	10079.9	583.198	4586.74	6742.16		30358.5		2269.04	957.039	8254.15	132696	1716.33		3755.13	42738		2958.67	17978.8	852.135	9491.73	18168.6	1587.51	1939.53	2175.2	327.142	1185.77		1759.63	117.311		1110.84		1433.55	4255.09		1878.15			1866.61	1892.17					912.36	1154.19	2025.81	465.295		786.72	5483.52	582705	306812	626.231		1489.94	780.941		1218.66	843.971	4389	1451.16		1775.25		1674.93			1135.14		39685.9		2490.8	4978.61		1596.08	282662	4172.41	709.427	121749	7250.14	1576.97	6914.98	1237.31	3243.24			8952.55	1142.99	72142.7	6581.37		480.752		669.629		854.647			548.901				864.452			2972.96		3980.02	1755.18	1008.21			2078.29	4871.74	4880.45		1201.18	3181.99	936.942	169990		1151.66	603.891	2947.17	4751.51	1788.63	736.02				64091.8	38296.6	8015.35			1.00396e+06	7875.31		653686	35478.3	79783	24416.7		96831.4	3079.4	32456.2	165081	288428	689.333	2118.31	6372.24			1643.58	698.974	278.224		910.971	3710.87	2056.62	4653.75	9016.04			836.037		1581.68		1.52402e+06	108.568	3701.57	1195.09	7744.68	2943.27	1135.42		2062.33	2083.59	1336.9	477.156	535.078		999973	734.657		5055.22			1771.33		364.559	373.863		2302.6			5539.17		1294.91	323.101	211988	7042.89	2463.61	914.47	1313.96			94.3137
20250205_TTHT_EV_kalai002_SA_EXT00_B2_E8	8	male	5-9	hospitalized	ERP	224837	1.77447e+06		3271.73			375.322		967.784		1888.74	4275.59	1464.12	393.118	4326.29	6448.21	43946.2	806617	1278.95	398253			5.05201e+06	1036.93	2230.99	8800.94	120814	549.541	647.831	3578.59			292.647	88304.6		3043.98	1.33869e+06	746844	135086		578153	145993	179838	10373.4	167216	290415	31560.1	129694	26792.6	109660			2518.26	454.875	363.241	771.544	307.425	158664	1562.91	9599.58	870.13		898.844		1330.18	8677.67	28884.5	85080.1	92692.6	42546.7	52231.1	45064.3	1.11488e+06	15317.9	7673.11	233985	31932	78241.6	33890.6	80721.2	37787.7	15978.7	5267.23	140762				2001.83	1111.2	280.124		3925.21				484.3		131.53	249.633	1977.38	12453.9	487.838	3183.53	120516		2470.99		1462.79	1505.65			154294	5450.31	217055	9115.66	14191.3	203.136	2850.01	1868.84	47051.2	6946.57	2237.5		21524.1			13717.5	1093.21	8933.99	574.964	509.143		2856.37	3479.86	2192.06	2270.42	3816.07	428.94	4659.84	746.573		407377	17264.5	8347.24	52343.4	884.039		2615.14	9601.8	647.547	967.855			476.692	1227	1943.58	9896.13	342.372	3648.97	1366.93		1115.28	1111.71		2443.55	7871.27		6164.87	5464.88	2060.83		25916.9				23954.8	37806.3	11384.7	17993.7		7383.42	1732.92		25534.5	853.858		2944.24	4690.31	2924.45	13230.6	16435.7		5149.38	279.8			25958.9	549.84	3659	1999.05	465.046	615.371		293006		772.925		3696.16	3761.21	1011.34			2266.64	2759.04		2103.92	24216.6		2229.7	1904.51	5188.1		10714.4	1028.5	31870.8		5679.78			3541.63	3.19438e+06	4201.5	34261.6	1045.6		1.09434e+06	39276.4	2314.51	583.634	4161.14	1474.44	4173.01	459.19		14836.2	2107.73	543.963	720.523	1191.29			3788.19	7375.09	10636.6	4817.16	1818.32		1404.67		1.20744e+06	31399.2	4855.88	2519.62	1.12003e+06	223703	699796	361628	1.87078e+06	1.01561e+06	1.70428e+06	391.05	3799.03	1251.95	610.301				2403.15	67306.3	93760.9	38046.5	227387	4521.69	198378	733.827	41797.2	2357.49	977.111		6096.56	4995.62	866.562	10999.6	8587.08		65926.8		3346.36		5129.35	197601	2137.65	3303.38		28788.7		3129.37	31025.3	672.926	12499.7	18252.5	1387.37	1134.87	318.711	1262.84	1165.85	196.711	5606.27			5831.03		2533.62	4871.94	2428.93	1275.59	1359.1		1232.24	2769.26					5317.34		2898.84			392.088	6972.31	995408	459597	1219.26		1572.87			1382.79		3093.03	1368.32		2229.54		2257.94		4912.73	1004.32		24764.1		998.102	6197.35		1456.73	252276	463.271	558.21	63710.8	4573.55	5942.48	6626.25	1457.82	1819.26		3616.29	9323.8	2442.06	61609	5111.03		2007.46	922.042	1750.77	132.477	1326.5	1506.83	1023.95	1958.27	1443.16	27098.3	428.692			1130.02	2924.07			1084.46	872.413		3599.33	2600.4	3032.22	4589.45		916.384	2246.26		120801		1431.47	513.091	1774.98	5307	2285.11	1401.75	3308.82	768.35		64260.3	29165.8	11277.9	864.721	1420.87	1.36783e+06	5903.26		1.33582e+06	32622.8	61042.3	18308.9	1793.3	85414.5		28400.7	152406	461097		1698.28	7470.78						1843.88	4398.47	1300	2040.33	3358.05	6929.63			457.098	766.885	3250.79		1.57529e+06	162.739	4023.95		13341.4		556.547		5336.97	1184.27	1758.63	327.652	577.197	325.297	524123	584.853	10029.2	3489.43			1097.3			6418.08		3204.51	2492.78		7808.89	25577.1	749.587	721.351	188494	7934.28	2318.44	900.739	1713.66	308.408			829.758
20250205_TTHT_EV_kalai002_SA_EXT00_B2_E80	80	male	10-14	hospitalized	ERP	248581	1.81516e+06	1080.02			1428.29			1119.2		1392.27	3505.45	894.068	536.25		4959.26	120419	218889	2588.54	478393	915.494	1996.52	4.98589e+06	989.576		5607.8	159643	905.618		2717.14			115.344	57526.2	1175.17	3674.4	1.24308e+06	767827	264476		475738	323801	152501	37433.9	161186	192695	11407	84936.4	42453.5	98230.5	915.716	1429.71	1733.92	340.36	347.313	346.532	529.73	111894		4453.73	298.314			155.434		4725.07	22526.2	71188.8	76863.6	40508	45782.2	37117.9	1.2174e+06	16945.8	12091.3	270941	40471.7	76699.8	36702.2	80451	54359.1	27599.5	8544.38	109126		490.724			930.272	1509.99		4988.61		300.785	1375.63		339.458				11019.3	1040.59	4242.89	77249.2				580.458	2272.65		2319.35	198991	4126.37	346804	8458.45	10562.2	426.472	3100.35	1533.61	60176.6	14741.6	2326.25					17179.5	1812.84	18726.8	890.634	603.945	2680.5			1546.06	1567.7	4272.89	519.588	2886.1	1038.91		261543	15358.3	15581.8	47946.5	503.845	477.203	6514.56		822.555	645.732			1362.04		1346.81	1487.25		1957.03			1545.92				7289.66		1537.94	4949.96	1302.3		26097.2				17907.8	43535.4	15324.6	15311.4	758.383	6651.32	1066.3		24294.1			5879.66	4790.18	5362.57	19227.3	22582	416.784	688.706		1522.13		24632.4	292.348				568.731	663.579	336300				1305.44	3932.38	1046.91	895.819		1144.45	1412.5	1487.23	1528.62	16829.4		1623.59	1109.42	5575.46		2155.48		27910.6		7323.36				1.99119e+06		54206.6	651.66	357.716	1.02662e+06	88262.9	1401.01		3068.45	1461.62	5007.72			35410.7	1273.54	688.627		2317.89		1115.05	4824.17	33267.1	1533.45	11568.9	1667.67		1111.74		491771	35218.5	35826.2	1629.07	887933	57974	592538	88776.4	941470	722840	1.06579e+06	210480	2495.58	1047.7	695.52	4684.31	457.434		2133.87	148607	273373	31998	167648		131969		54052.3	1117.58	3128.83		6335.96	12205.8		6709.86	6691.78	260.744	33488.8	404.191	2166.76	332.483		148513	1211.8		2531.53	36183.7		2318.41	21254.1		8492.66	11093.5	1796.88	1917.14	1069.36		1197.26		1910.36			1972.35		1940.69	5023.7	1282.23	2000.94		339.061	824.974	1173.22		1496.54		412.381			1333.92	563.48		670.849	7956.87	345487	238126	313.053		1478.41	1062.46		1784.66	487.837	4464.27	1282.32		1758.39		2048.49			1279.99		44699.5		1906.12	4718.69	1537	1188.38	244773	3570.72	789.276	77204.6	7944.69	2023.3	3581.56	1488.23	2689.26		455.981	8403.26	2206.66	73023.4	6473.29		1266.44		423.423		814.654			1027.6	660.914						4637.36		3660.19	1198.1	563.07			1837.3	1177.87	4909.89	381.787		1984.92	975.815	152141		1075.46	585.413	3094.84	3404.77	1828.56	840.662		449.539		117333	23112.6	6602.78		1502.96	995934	7145.78		619388	40505.3	76952.9	24878.5	511.785	87915.1		23451.5	150941	254982	733.186	3396.18	7923.13			809.798	582.659			775.924	3065.86	510.903	3847.07	4565.66			596.58		2427.94		1.39318e+06	141.952	3659.91	1116.67	8145.13	2424.07	1408.78		1842.3	1149.75	1473.62	568.901	519.357		517176	852.888		1910.8			883.304					3838.81		1271.76	4845.8	1555.39	1016.87	385.008	221436	6940.34			1059.72	457.555	1299.78		668.342
20250205_TTHT_EV_kalai002_SA_EXT00_B2_E82	82	male	10-14	hospitalized	ERP	229988	2.06222e+06	607.42	2216.78	226.376				594.919		1042.31	3090.61	1213.2	522.73	4795.14	4540.72	127230	240944		442575			4.91174e+06	1186.19		1643.04	129869	502.789		2770.05	626.535		124.823	70927.5	2179.89	5276.57	1.3402e+06	1.35442e+06	263986	215.657	575626	321298	98161.3	18950	253923	190003	22663.4	164483	39887.5	112111	970.98				244.784	522.339	215.1	103060		6763.15	432.51			224.151	878.316	8179.66	25655.2	78715.4	70810.7	40273.6	42668.5	30872.1	1.51367e+06	17053.5	9286.99	310596	51161	87898.7	33367.1	74465.6	60466.3	24863.3	6456.67	124733					676.981	1290.01		2685.98			685.802	478.595				1714.41	10038.1	1118.07	3703.63	165222		1922.39		1053.81	2174.8		4951.28	183452	4478.91	366067	7063.59	13132.9		9661.51	2306.85	61018.1	20902.2	5623.78	1162	2570.48			21158.3	1231.37	11000.1	321.905	521.437	1806.82			2218.97	1555.79	3067.6	740.583	1923.71	621.434		378197	17228.6	13349.5	50403	845.689		4831.85	768.48	1255.35	673.923			297.538		500.964	1366.86		3753.43			1534.81	848.776			6043.96		784.955	3542.1	1960.75					1236.38	17754.3	62963.9	14496.8	14738.5	710.649	5237.41	1113.22	108.467	25710.8			4318.48	2371.86	7870.74	36663.9	20354.7			302.281	1183.6		22728.3	486.798		747.596		327.953	597.36	254065		634.067			4520.53	755.454		381.434			469.136		16573.9		1343.86		3120.37		733.233	631.151	28023		8761.41				1.7001e+06		49699.5			1.24471e+06	81589.5	1205.54		2232.28		4069.77	555.679		25688.8	1440.65	769.128	990.817	1356.43		851.88	4843.36	24617.8	2371.06	12139.2		330.124	1234		587310	57864.1	84774.6		1.04849e+06	163611	598434	544078	1.87814e+06	856578	891422	3687.8	3241.79	753.587	576.653	5171.26		143.476	1817.65	151814	244681	24288.2	174807		208007	792.016	58163.9	1194.88	1551.51		7589.13	10456	915.367	4166.15	5682.16		30191.2				3709.56	105321	1323.88	571.951	2280.04	45437.9	283.147	3281.74	15096.1	570.067	10044.3	13234	1619.9		372.497		1224.65		1559.39	137.449		1343.93		1484.09	4483.69		1583.69			1559.36								1495.08			549.677	5370.5	577442	302152	303.286		988.713			804.659	566.518	4299.78	919.867		1646.92		1277.87					32443.1		2174.96	5736.71		1287.12	275935	4231.97	491.711	95055.3	6445.87	2798.21	5152.36	668.977	945.821			6355.67	2471.42	79040.7	5949.06		724.653	715.211															3780.65	2584.17	832.033			1332.59	9082.63	4661.51			1817.87	872.224	123241		524.74	429.547	1214.45		1879.26					71800.7	35713.8	8139.55	1444.22	1163.01	995841	7167.49		631140	29232.2	105405	17799.8	716.066	107703		22542.1	140934	319969		1341.2	6681.99			1203.17				1130.16	3348.38	1325.89	3928.78	7543.85			138.103		2708.62		1.39903e+06	120.473	4381.48	1250.84	7516.03	2690.7			2610.92	1371.88	1359.04	285.718	362.975		884369	207.892		2546.38								2748.03			3451.08	996.911			208606	5670.03			1437.06	107.674
20250205_TTHT_EV_kalai002_SA_EXT00_B2_E89	89	female	15-19	hospitalized	ERP	262021	1.34689e+06	1429.37	1931.4					922.418	183.828	1235.4	5327.37	1152.99	856.992		4983.1	164622	307399		430548	761.831	2048.42	4.65782e+06	778.408	1822.13	4544.29	149061	641.82		3204.27				89851	371.471	2151.01	1.30313e+06	886662	172692	158.924	489362	292271	208354	49732.4	228898	249111	24514.1	152262	40485.7	116032	1736.01	1431.35	1847.65		318.095	1229.09	447.199	133863		7878.73	512.279	897.242	1228.17		675.184	8986.59	30861.5	94850.9	100681	43771.1	50642.2	48270.7	1.39142e+06	22066.1	23258.9	290784	43598.1	80000.8	34869	53223.9	52469.9	23270.4	5620.05	135541	1023.19	421.428		1117.13	1159.11	1243.73	883.645	4717.29	1440.88	412.475	1470.33	1703.64		142.427		1317.22	11691.7	1462.72	3184.49	139312	175.017		1239.04	775.455	1172.81		1275.17	176134	4133.51	353912	10412	14582.7	403.987	7598.47	2045.01	65470.7	12961.3	1447.63					20147.1	2469.95	7572.37	1037.82	598.588	757.379		1560.91	2045.27	2085.33	3367.86	299.375	3375.05	1027.48	4153.93	371646	15665.6	12862.6	57304.7			5234.02	16414.5	914.088			1014.12	3147.33		1443.32	4163.62		2487.36							7091.59		1451.66	5443.97	2038.58						17505.4	59976.6	14122.6	18119.5	453.297	6216.44	1505.87		27840.2	452.215		8900.33	7259.12	3198.95	30318.9	16426.3				1308.72		26665	552.51	2311.14			394.927		328466		1174.48	840.402	1447.58	7033.28	1417.5	1378.09		1301.78		738.125	1685.47	19728.2		1947.07	1777.4	6605.23	4289.03	1761.7	813.639	29722.3	296.24	7007.7				3.39571e+06		50341.9	725.878	373.313	1.38305e+06	53218.7	2098.11	747.057	3570.8	1915.24	4127.35	1175.28		16109.1	2151.52	532.237		1206.6			5611.31	29891.3	2045.54	13244	1606.02		985.644		849721	78348.7	57012.6	5919.59	1.05615e+06	221977	665783	371419	1.9711e+06	857782	1.10332e+06	4508.6	3158.01	2023.67	887.205		471.929		1158.52	116784	210571	30539.2	168981		259452	599.837	61812.6	1475	727.339		9400.78	10356.7	773.14	5317.06	9475.85		66275	364.56	1912.67	237.536	4595.34	188020	2638.51	1274.92	3062.24	25030.7		1836.46	18642.9	690.108	9149.54	12884.3	1591.19	2327.68	2756.09		1455.37		3626.2	114.201	258.968	2154.81		2594.96	4468.47		2558.38		324.635	897.375	1764.76	769.362					1203.15	1709.03	1013.06		494.824	15894.1	754505	359256	1040.8	1088.31	1239.68	1486.34	1098.64	843.481	1156.72	3384.97	2124.05	501.296	3079.32		1511.41			1803.76		30831.9		970.353	10493.7	1457.09	962.294	288252	3200.21	621.934	66874.9	4901.46		9253.82	1469.1	3538.67	477.538		7631.13	4120.5	64297.1	6272.75	359.211	1300.98		996.089	142.751	672.464	559.19	386.292	1128.02		913.389					2506.37		3392.3	638.463	632.892			1777.42	7520.8	6603.93	312.748	1107.17	3329.63	1232.42	166873		827.051	751.852	2567.5	5020.4	3204.25	1286.22		4527.07		63935.5	24413.6	8720.57		874.524	1.06707e+06	8252.28		1.19575e+06	41374	62616.2	17704.4	1674.25	120356	1356.07	29278.5	172374	442708		3510.2	5822.01			1787.36	1462.12	1566.13	938.317	887.099	3245.46	2021.46	3734.04	9780.79		800.083	638.875		2726.52		1.36151e+06	134.79	3600.27	1233.87	9370.09		1519.08		3023.2	532.62	981.233	465.507	699.751		933643	1189.34	7764.42	3664.59		625.358	2011.72		304.519	850.317	699.956	2665.53	1347.31		4909.31	1431.44	993.192	563.336	260610	4845.88		831.365	2107.59		1462.75	156.861	451.652
20250205_TTHT_EV_kalai002_SA_EXT00_B2_E9	9	male	15-19	subclinical	ERP	227631	1.91709e+06		3184.43	227.318	976.499	2085.84	278.329	396.174			2600.33	670.472			6323.69	148694	256794	31208.7	484343	5096.79	1894.72	6.22981e+06		2405.36	2784.99	136547	533.512	935.312	2720.86		1844.28		86547.5	2229	4388.92	1.56048e+06	1.60456e+06	148108	115.128	544024	196369	121901	15917.6	185575	159813	34768.7	200806	40285.1	109594	853.495		1524.88		366.125	711.47	356.938	117921		5616.02		1616.62			1412.11	8825.66	36040.4	102331	125303	48822.2	51572.8	31767.7	1.37093e+06	10467.2	6980.25	310903	50535	78272.8	31430.8	68453.7	53057.9	23760.1	6825.56	105130	719.538		274.543	1820.92	1146.27	1577.43		3684.91	1034.2	571.488	934.555	1094.59	291.209			1599.83	7822.4	1530.72	2759.7	87887.8					1745.93		2358.84	155978	4839.96	311559	6096.25	13079.8		6967.5	2344.48	60303.6	17114.7	2069.96					23297.5	1412.78	9046.36	610.443	446.18	1552.44	1817.33		3224.25	1187.33	2528.74	492.417	2838.85	603.825		299865	20052.5	10765.9	49088.4	1140.87		4158.87	967.326	957.877	770.095		728.7	451.091		1456.55			1658.77		892.887	1175.79				6325.69		930.359	5784.05	1292.95		44592.8				15181.2	54191.7	14026.8	15079.8	762.023	6346.54	1544.81		26838		6174.05	6089.26	3878.28	9322.25	31769.4	16076.7		2072.17	258.593			123188			949.788			2469.93	302179		1701.94	537.902	4500.26	7424.77	700.034	2592.3		2611.71	1626.54	981	927.114	14925.1		2380.39	1939.5	9037.18		1430.07		23496.2	438.66	8320.71				3.01502e+06		41790.2	1703.97	332.906	1.04436e+06	77301.4	2099.34	524.202	3084.17	4820.74	3818.83	562.85		18826.3	1773.26	611.001		1203.19		2094.44	5643.39	35054.7	1122.07	14248.4	2263.37	339.252	1014.29		965626	74802.3	68109.5		965159	235214	560925	355162	1.11408e+06	1.06953e+06	1.48001e+06	1177.67	2899.33	1002.26			360.99		1573.67	122254	231866	18846.9	129488		115607	574.952	55593.9		1330.13		5999.93	9768.25	821.879	4364.38	7635.27		19897.2	267.524		345.107	7428.49	95334.3		3153.68	2713.38	31338.3		4682.48	28023.2	1053.76	9591.05	15482.2	1744.54	3487.53	3868.36				3268.65	123.762	424.731	804.685		1405.54	4211.99		2578.21		510.55	821.11	4597.79	960.862				35117.7	2476.57	2121.32		924.381	524.946	4825.24	601729	294610	890.056		3707.27	2152.21	896.196	866.431		3999.96	1161.49		1637.43		1544.18	4276.15		1731.08		34008.6		2942.9	4784.81		2119.67	294164	3505.25	515.207	105200	7386.42	2736.59	11337.8	1008.53	6341.37			8854.94	1714.25	71516.8	3618.46		483.17		1424.18		1072.64	771.907		1052.33				899.103				1857.33	5817.46	1308.4	1139.72			2534.52	5540.35	4135.66		1251.02	3174.09	1180.14	171168		1102.37	887.396	5278.25	7089.4	1176.86	1400.52		460.87		63843.5	34155.1	10014.3	1847.92		977723	3652.87		546430	45728.3	79427.8	15957.6	887.696	98071.2		32727.1	113264	130878	618.764	1891.92	4387.02			1009.96	1606.17			4558.27	2553.98	1330.72	1975.02	6123.51	2842.76	1564.71	870.457		3537.17		1.56947e+06		3853.98	1026.14	9245.63				3677.7	1269.43	1317.09	545.81	555.877		889125	436.284		8535.16			941.426	188.191	505.068	1461.86		3111.97	1325.93		4578.74		1160.05	349.013	204393	12243		1241.13	1930.6	242.64
20250205_TTHT_EV_kalai002_SA_EXT00_B2_E90	90	female	25-29	hospitalized	ERP	269296	962717							298.804		1097.97	10156.8	1486.41	180.632		4857.49	147290	440771	1266.52	467325			5.25378e+06			3475.71	140899			3530.32				71907.6		3595.52	1.79061e+06	957427	118901		636104	239233	154310	23786	197843	132296	25659.1	156419	44063.4	160841			834.991				198.658	122106		5681.29					1064.11	8941.18	21578.7	51414.3	67507.6	37688.2	38930.3	41798.5	1.31671e+06	9543.24	5406.8	201392	25667.6	74708.8	28187.8	72223.6	48291.6	20297	5115.56	101925						683.961		1902.01	1102.97			1310.56					11217.7	1250	1912.72	80851.6		1628.37			1647.13		2599.57	161531	4777.69	286804	13825.8	15339.5		7878.52	1894.47	45500.3	12466.5	3412.04					17419.8	1242.76	8598.08	368.919	370.916		1427.65	2273.05	1442.8	1345.88	2000.62	465.776	26777.5			392704	16682.1	10286.2	50713.4			4077.43	1295.22	762.523				642.926		1825.75	3324.75		1707.6							6023.94		1131.66	2613.31	2228.09						18804.4	45672.9	12638.5	14983.1		6567.23	358.043		26331.4			6835.64	6301	3672.77	23750.7	26950.9						14593.2							319102					4514.87	622.075							20359.8		1396.91		2807.93				25904.2		6015.4				1.60259e+06		58242.2			1.26227e+06	99939.8	1369.85		1385.52		1371.57			17157.3	824.091			2112.49	6173.4		5577.89	27976.7	841.396	13143.4		526.046			916550	77248.4	14182.3		996721	281378	433366	294636	844426	955602	1.5003e+06	465.99	2970.69		384.429	1963.67				110772	201975	21088	194651	10951.2	121992		62675.9		933.346		9636.33	9325.2	784.868	2854.52	4128.06		36402		2010.42		6654.97	114750	2236.63		2336.04	25662.8		2549.53	21664.1		10697.3	15666.5	1151.68	1102.5	225.355	1202.21			3328.93			1288.42		868.746	3792.43		2224.58			596.541								1562.78			463.341		442747	193430			1481.55			714.244		4419.88	1180.44		1690.75		684.014					20507.1	394.08	2418.32	12243.4			307833	3338.1	368.618	112266		1524.31	5512.68	642.465				6129.19	1610.4	52320.4	2510.52		483.267							2022.85							14556.1							2257.83	48256.6	4948.61			1327.59	195.246	211774		2729.82	673.105			1352.61	884.449		2640.29		63280.1	30022.2	3118.94			1.14357e+06	6871.66		462191	44201.8	159195	25473		103499		27801.9	121637	260001		2131.29	13837.3							892.468	2023.38		2110.86	7550.54							1.67978e+06		3459.82		8500.72	3239					616.77	262.427			896151	217.393		1788.99				320.161				1830			8862.67		781.508		208609	4186.68	4915.66		335.906
20250207_TTHT_EV_kalai002_SA_EXT00_B3_E27	27	female	10-14	hospitalized	ERP	266247	1.61173e+06	259.661	1903.84	119.582	497.115	451.841	291.281	1054.5	193.655	3120.65	3411.51	705.773	414.693	1292.08	4808.59	148834	409028	1492.07	310644	484.177	1860.8	4.80138e+06	866.488	1918.15	5415.02	136529	348.623		4352.4		339.373		45628.9	1615.69	3500.06	1.2078e+06	856473	149797	133.067	433662	149090	114820	21060.5	170403	143050	32042.3	104480	36966.9	97766.9	594.352	738.219	2777.96	344.479	912.495	814.11	660.778	100615	884.919	11096.6	915.463	562.839	1064.55	100.611	632.349	9431.26	21459	79024	66609.1	27495.4	35318.2	54250.7	1.1828e+06	20131.4	7860.35	279325	40393.6	79917.6	20004.9	96837.5	62112.8	29509	9394.02	64036	666.807	148.306	204.39	1289.02	902.451	605.357	462.075	6443.6	929.147	551.048	1689.06	372.065	579.851	190.122	277.313	1653.12	11185.1	2291.66	4191.47	105653		1553.19		859.916	1300.12		795.975	170737	3853.43	303812	5435.89	14408.4	115.893	2710.16	1146.15	56100.1	8624.69	2704.45				522.235	15497.1	2531.04	22530.8	955.532	354.572	763.21	2239.26	1461.31	1334.45	2720.8	5676.62	378.709	4829.66	641.738	2209.86	338924	15513.5	13824.1	54404.2	508.03		4585.97	153.006	639.255	676.379			1065.17		2423.31	3879.82	193.238	3132.16			1188.21	693.391		1314.44	7770.1	231.291	2262.76	7238.16	1394.44		11129.4		561.956		12438	74933.2	12016.6	16257.8	328.489	6345.76	1053.83	71.8802	29652.6	685.661	415.934	7186.89	8107.78	2106.12	16751.9	23331.7		1073.89		2890.09		43970.2		2091.01	584.94	234.636	320.827	514.213	306705	562.602	920.742	333.568	1249.6	2326.14	933.262	1479.59	1045.86		1007.32	953.713	1343.36	23556.8		1565.83	1363.36	7829.66	1945.99	6574	427.496	38108.5	357.347	6966.41			1003.92	1.71898e+06	4225.33	44065.1	811.267	322.949	1.09023e+06	58522.4	1655.55	588.7	2751.63	1818.63	3673.32	599.872	378.556	4270.41	1780.62	658.215	763.398	1620.51	1849.7	596.068	5350.82	29199.4	1159.15	13288.5	1607.69			680.852	638648	60824.3	4232.48	2687.93	1.08231e+06	149589	615810	541063	1.40927e+06	829042	869903	1245.21	2428.8	634.495	385.194	11174.4	481.536	93.3161	929.241	105936	195283	17973.4	151357		201765	309.85	56311.8	828.98	1038.74	349.206	7435.9	8516.23	797.013	6349.3	8553.45	127.034	57180.2	402.568		252.46	3413.56	118126	811.565	1440.21	2063.96	30035.5	160.189	2167.11	16806.9	735.78	6973.66	23136.8	1100.43	2263.73	3584.37	944.101	1034.25	148.06	3761.23	119.475	293.127	3563.63	488.052	2071.95	4714.49	1320.95	1481.15		397.728	1256.34	1852.94	1057.63			311.043	753.84	887.479	1733.63	297.409	472.753	296.727	5163.43	553049	251442	485.901	696.514	1561.07	969.056	393.76	1125.93	435.757	3595.66	1214.68	339.748	1156.03	622.374	1628.8	1075	1081.53	1546.83		29822.5		1080.77	10058.1	1452.26	584.242	282803	4075.09	621.448	70447.8	4679.55	1438.82	14728.6	844.151	3418.15	354.94	546.398	6593.93	2706.9	57812.2	6253.64		1422.41	414.253	922.848	94.4834	1263.56	1009.89	649.004	1190.87	653.763	337.843	320.194	1027.48		932.733	2781.82		2542.53	844.654	545.671	318.215		2064.47	2361.94	5490.53	377.246	1286.63	2993.01		159570	178.201	1437.95		5149.25	6497.55	3566.29	1698.13	2659.9	1416.68		65490.3	18939.2	10336.5		1109.03	976201	6253.09	96.0369	889033	36409.3	87648.4	21389.8	1193	86700.8		23935	150421	451351	630.697	2722.32	4859.57	337.83	567.357	1290.95	1312.18	209.135		755.338	1996.8	1786.66	5577.49	7496.14	3129.94	745.623	846.162	525.072	2892.33		1.39807e+06	110.908	2971.92	818.889	7112.08	1335.91	511.78	439.987	3971.94	698.758	707.986	410.154	640.308		821277			6902.04		544.228	1351.81	340.315	197.201	1110.71	336.823	2907.64	1407.52	330.146	6664.5	1563.34	1061.98	930.662	246464	9913.33	856.275	1014.36	1890.33	471.505	1563.99	107.117
20250207_TTHT_EV_kalai002_SA_EXT00_B3_E38	38	female	5-9	hospitalized	ERP	245645	1.98174e+06	817.614	1141.85	199.247	537.636			1049.47	441.473	1664.67	3028.57	1435.73			7406.39	129221	240903		350654	434.761	1733.43	5.58326e+06	294.621	802.885	1359.13	127152	528.9	727.002	2865.64	139.613			68403	602.459	4198.93	1.50678e+06	1.45216e+06	175193	159.751	411911	310290	143817	15061.4	209944	236517	22001.1	155930	32920.4	84652.3	698.489		2297.3	293.044	429.233	1307.88	511.595	104269		5276.82		477.491	944.672	181.762	670.721	8434.99	22034.9	83091.2	89296.3	39026.9	43047.1	38140.3	1.46498e+06	14774.7	7655.62	256208	36692.4	85766.9	38628.9	52544.1	58160.5	26361	5213.69	74148.7				1416.56	1105.2	1460.27		6019.82	1251.9	375.402	1098.29	669.53				1338.57	10289.2	1073.72	3448	157911		1384.25		837.493	1657.33		2590.76	169074	3864.74	292571	17092.4	10033.6	417.277	3453.56	1866.89	58195.6	11286	2593.17	741.077				21636.5	2068.87	2034.54	766.291	612.401	2818.11			1789.24	1384.22	2834.92	286.702	3141.6	992.342	3032.75	429463	15131.9	8789.96	43749.5	384.455		4996.98	10206.3	945.715	600.159					1892.12	3488.97		2202.54			1060.38			788.229	6528.97		2735.26	6248.62	2320.14		8633.99		452.132	271.173	9582.16	33277.3	14287.5	14583.3	446.676	5996.95	1075.27	94.7447	21539.9		517.899	3874.58	6976.98	5936.17	26546.7	16299.2	318.087	1953	214.684	2570.96		36086.5	134.684	1093.48		490.751	183.909		287841	499.972		120.995	1195.76	4154.57	909.719	915.314					1104.58	19600.9		1989.33		6433.04	2106.55	2165.76	347.462	24701.2	253.459	8164.22	218.638			2.03792e+06		31537.7			1.21964e+06	52663.1	2317.09		2384.05	1112.18	3717.63	500.671	376.837	24064.5	832.113	633.849	776.009	2276.4		661.183	5773.8	31382.1	1032.01	13181.7	1105.48	331.111	722.256		1.06339e+06	73133.5	4490.98		1.19011e+06	215800	811713	345396	1.83681e+06	1.00794e+06	1.63375e+06	6275.03	2800.84	1427.59	603.44	2234.43			1050.94	125576	207823	32741.9	156573		254042	406.515	58870.8	749.194	1269.74	273.421	8527.09	10566.2	1220.68	6052.71	8669.23	152.521	29378.7	339.501		435.711	9253.31	180134	944.292	1067	2757.47	36555.9		1944.96	21869.7	679.555	10275.3	11483.2	947.471	1542.67	4280.71	393.421	1004.04	156.241	3653.41	117.905	299.958	3465.94		2007.81	4531.68		1999.53			1396.23	1205.41	702.198				599.108		1251.62	430.826		327.044	7833.67	612594	216834	550.934		891.35	1106.93		959.668	519.907	3773.29	1125.36	309.221	1913.32	699.005	1079.21	695.637	739.02	948.655		34050		1719.41	6761.51		865.41	285306	4467.9	177.059	123476	4021.12	222.595	11281.5	1466.29	2723.7	485.262	431.771	5975.61	2372.72	55193.6	2971.52		909.67		2866.31					694.508							1111.72		2603.36	695.072	432.888			2149.58	6702.05	4408.69	205.285	647.395	2042.82	965.311	135405		805.728	892.286	2917.1	4358.9	2400.35	1485.81		2156.8	5638	88616.2	25984	7478.8	1028.14		1.07746e+06	5848.07		686611	33446.9	95094.6	18977.1	664.694	97191.9		25253.4	132908	250865	881.021	3527.54	6263.59	1606.7		804.966	398.63	199.901		1203.96	2859.37	2642.75	2782.62	11456		468.178	405.817		2594.1		1.55085e+06	124.822	4019.61	1654.47	7160.32	1029.4	892.761		1672.29	778.693	950.249	428.545	498.931		898550	469.457		2773.34		540.344	2254.6		335.558	891.961	351.51	2040.9	1120.79		2627.58	957.418	637.861	438.365	179758	4094.68	643.583	1286.49	1434.94				393.181
20250207_TTHT_EV_kalai002_SA_EXT00_B3_E61	61	female	10-14	hospitalized	ERP	292244	1.92321e+06	1019.63	1833.49	225.221	543.271				142.638	1332.84	3312.52	1881.84	563.9		12672.5	147410	243955	869.269	530685	618.269	1161.56	4.8135e+06	1083.48	1080	5140.34	112097	260.408	535.781	2676.25	144.666			62829.8		2728.81	1.21769e+06	1.24838e+06	185786		536994	310449	224213	22755.9	177442	180620	24719.7	149341	29470.6	118526	543.996	671.861				559.173	323.291	101270		5264.21		424.119	777.792	143.36	507.993	10122.3	26268.2	81020	66905.7	38900.8	43087.6	40532.8	1.37391e+06	8188.24		278765	43848.4	72576.3	30488.8	76679	51511.3	21963.3	3738.41	109289	442.729	177.894	246.914	977.122	868.677	540.01		2519.1			761.648	452.731				1931.5	6798.46	1392.87	5167.77	133651	187.62	1173.85		644.057	1334.18	449.678	2579.46	154543	4377.32	337726	12646.5	12020.2	209.164	6141.4	1612.33	51460.5	12283.1	2935.85					20709.9	1222.21	6576.08	629.539	560.165	3142.69		1503.93	1778.91	1157.25	2496.29	284.033	1896.15	555.863		339915	12672.7	12077.8	52893.5	643.421		3012	1177.1	1100.47	979.199			2597.7		2808.89	121.165		3989.23			1513.86	678.301			7851.89			3631.4	2201.95		8727.72	299.34		251.446	13060.3	56876.6	16490.2	15937.2	243.907	4939.3	1305.73	80.3063	29986.5			8424.59	3703.64	4977.26	52328.7	21623.9	338.221					35777.9	488.804	1410.95	424.027	169.705	255.287	1591.3	265800		1772.13			5366.75	734.048	640.388	448.745	1088.58	587.274		1152	18423.4		2266.49	1129.09	4859.76		87.2988		25256.8		8366.07				1.41158e+06		35475.5	438.399	288.069	1.04415e+06	54553.9	950.794		1997.03	707.887	3786.2	342.423		15464.2	990.507	782.308		2792.61		682.785	5462.5	32353.2	1029.48	13201	1421.76		888.127	616.019	411137	37755.8	7153.13	7340.5	1.01687e+06	208038	384137	748720	1.57678e+06	864014	637899	528.111	2088.72	3334.19		2490.74	425.462		1639.15	105676	200709	23990.1	203273		191000	327.425	59049.6	885.373	1286.75		7035.86	10416.7	372.667	5922.94	5011.3	174.197	71877.2		2755.4		4221.07	117519	1421.19	958.77	2352.28	41872.3		3554.58	17470.2	606.882	11882.4	18429	1255.04	1387.54	471.751	558.843	1233.47		1681.02	100.673		421.184		1095.97	4818.58	1952.1	1478.46			1352.94	1016.5							1795.19	474.347		320.391	3205.41	477598	336606	525.107			1706.19		1018.74	792.735	3273.12	1059.93		1127.58	465.758	1402.9			1180.91		38198.8		1472.01	10867.8		1114.1	260033	4742.63	604.862	102989	1991.6	1278.09	4341.41	741.24	1877.77			5435.76	2553.2	69136.6	5172.82		269.329	689.611			487.598										899.997		2781.18	967.395	480.277			1983.11	2474.23	4939.56			1470.77	774.17	143517		480.22	744.563	1581.8	3512.01	826.693			662.821		50801.5	28151.9	7956.31	914.734	507.709	985532	5878.52		526022	34529.8	91509.8	21641.6		116931		27746	150959	198931	434.985	1832.22	8268.87			933.076	555.733	279.412		1143.47	3380.14	1358.24	3647.29	6566.92					1132.05		1.5863e+06		3861	634.807	9311.6	630.881	1055.16	286.423	899.884	924.532	1962.48	227.236	222.727		706504	593.879		3229.09			3474.03					1988.38	706.334		3162.29		503.446	182.546	216695	6779.24	753.586		1042.41		1052.97
20250207_TTHT_EV_kalai002_SA_EXT00_B3_E81	81	male	15-19	hospitalized	ERP	282204	2.263e+06		1669.71	123.519	406.509					1715.73	3172.86	2240.24			4420.44	143723	205975		431547			5.23213e+06	626.11		1575.78	127313	384.854		1844.98			170.445	51123.5		4485.51	1.48432e+06	1.21894e+06	249890		510878	380261	257706	65381.5	271005	212997	26092	138120	29848	135598	674.43			170.648		738.876	367.6	123445		6390.95		419.795			775.965	8385.33	18471.2	55848.6	50465.2	24710.8	31295.6	38038	1.57884e+06	11176.7	5999.29	280491	39110.3	104725	31855.7	76167.6	48007.9	19976.7	6900.72	139210		259.369		548.559	616.474	1233.08		2242.24								1603.4	8110.74	1056.29	2974.47	120131		1799.65		583.144	2417.7		2205.61	143521	3548.06	313152	11490.8	7692.28	285.962	2414.14	1399.42	60083.2	11161.3	4375.5			467.689		20833.4	1633.67	4071.33	584.993	749.288	2656.84		1382.59	1853.97	950.591	3502.13	315.189	1764.67	616.489	2650.14	353426	17810.2	11641.6	50830.1	1110.65		4510.74	2730.74	377.539	1275.73			2013.36		2534.78	1754.9	399.077	4128.9			849.652	467.872			8819.86		1390.3	4486.12	2119.77					269.991	14053.8	57973.1	10904	14157.4	406.073	4822.88	1724.4		27016.3			4208.04	5563.03	2408.13	30309.8	18432	331.501	609.895	235.684			53316.5		1251.09	311.13		195.733		276051					3188.1	682.1			2167.36	473.222	637.439	1249.23	20449.6	311.187	1886.16		3030.73		457.143		25251.4		8197.44				160121		41248	351.392		1.27405e+06	58927.2	8452.49		1892.65		3639.23		615.554	16206.9	834.699	458.146	488.634	2391.45			5434.72	30379.6	505.199	13062.2	1090.4	268.886	716.179		933204	109463	49625.2		1.45731e+06	196688	530156	756879	1.44855e+06	938689	1.60375e+06	5032.99	1919.97	1093.33	452.829	2430.96	503.346		1473.4	124711	197599	24779.4	168202	2064.85	184623	455.743	46025.1		1195.72		7470.22	9465.11	676.522	6237.31	5894.53	179.119	34507.7		5450.32	331.915	2261.78	148772	1369.59	480.041	1768.78	45591.7		2848.44	23210.1	589.024	12015.9	7783	1277.34	902.612	261.808	546.892	1291.43		3675.21	120.04		1425.21		2340.83	4884.93	793.131	1382.32		353.757	1453.1	1343.83							1981.81	468.92		311.887	5018.74	620165	333163	323.656					1595.91	899.588	3971.27	712.906		1221.59	432.421	945.263			601.812	284.976	34056.9		2018.35	7934.71	2688.81	1058.11	285649	3595.17	577.601	85631.3	4101	1483.34	3845.04	744.224			466.497	7471.78	2579.97	73240.9	4028.88		445.145		827.521	50.8588	880.296		418.139								3928.77		2805.76	938.867	1280.9			789.52	5103.15	5702.54		466.602	751.634		121822		221.417	489.371			1287.09			589.398		74233.6	24019.1	6320.75		184.481	1.03989e+06	6363.75		792285	39215.5	98264.5	20373.3	665.747	77282.8		25790	129500	317123	319.342	1593.15	7657.07		1734.12			196.093		1130.93	2724.3	1384.7	3506.69	8118.89							1.5079e+06	157.831	4500.13	1501.59	8439.56	935.692	446.035		1413.34	1225.78	968.253	155.946	283.496		811864	447.497		1401.91		236.602			290.31	455.939		2361.03	820.814		3072.29	11574		344.322	198566	8543.81	815.76		997.238
20250123_TIMSTOF_EV_kalai002_SA_EXT00_R56	56	male	10-14	hospitalized	RP	242513	1.85344e+06	3806.05	1592.54		624.325						1544.33	1272.26			3706.58	175319	230873	1002.15	634225	960.157	1475.26	5.30268e+06	831.558	1012.98	2222.93	150381	6266.62		2587.34	231.002			59386	633.558	3040.74	1.61716e+06	622579	351739		466582	325071	131733	18957.6	122842	166390	29395.8	237380	34029.8	144965		425.76				203.408		142079		6071.48	673.798				1465.21	8943.95	15977.6	57441	63116.8	41813.9	49618.7	34617.8	1.46349e+06	14530.1	20328	251166	39327.8	72244.1	38728.1	60060.8	59184.6	24554.1	6396.21	116992	1716.57	401.015	258.169	1530.44		1153.52	411.335	569.667	464.735			957.3				1577.91	9984.53		3862.85	50776.6		3557.72			1515.63		1872.74	155268	5385.65	331520	8355.12	14510.1	373.767	10754.9	1987.25	61388.8	11463	3025.8	492.31	5060.35			22940.2	760.392	12498.3		782.829	3059.77	1112.79	1437.46	2758.03	2253.02	3018.5	716.901				332824	17013	10954	51208.8	1062.67	186.186	4714.23	1085.5	524.739	326.605			902.504		1145.43	201.919		1046.9		309.635	1605.66	548.095			8977.4			1713.65	1408.93					467.853	15501.9	57766.6	14765.4	13519.7	699.213	5913.32	7006.47	178.226	31088.6	1183.68		4153.1	5301.55	3244.13	15463.3	15505						114927	423.32	1300.52	1007.25				318945		507.979		980.828	3618.33	896.457	788.41	606.458					11511.2		1766.72	1526.82	3931.62	671.553			22756.3		8288.24				776753		52458.7	525.962		1.18133e+06	73466.6			2365.1	1475.54	3447.29	304.125		8621.79		285.554		1836.92		1241.95	6063.34	30983.5	1500.2	23364	1376.82	625.816	1028.14	967.334	703439	49922.5	63860.4		813552	253273	569242	781083	579745	895587	919186	1983.98	4408.09		904.003	3479.73	598.138		1573.03	149839	254852	22756.5	144447	1478.86	75597.7	1643.09	57972.7	1503.01	1259.16		6171.38	8732.45		5244.98	3478.7		24669.8				22620.2	110169	1844.73	751.366		43627.3		2477.48	19102.8	738.702	6392.29	31105.7	1644.17	1729.98	2136.62		1439.04		2323.67			1435.44	597.269	1652.22	3410.11	456.766	920.317			1594.69	1161.72	549.057		1198.59	332.287		812.59	1248.33		356.66	849.056	1976.77	503422	203576	303.414	916.608	1304.83		333.602	1921.03		4690.2	890.563			569.09	1194.53		583.739	736.304		35240.2		2786.2	2162.46		1322.64	251310	2941.65	714.211	88275.9	5646.96	2163.34	4415.74		2819.35	337.143		6703.17	3090.51	54256.1	6139.32				1129.43		693.1				359.354			628.825		1781.19	2736.92	483.827	2477.87	1238.66	679.21			1496.58	6410.34	4914.54			4303.87	1285.82	184582		1129.04		2456.2	5198.35	7701.51	4388.18				59255.3	30870.8	7859.42		2369.21	898507	6292.08		529830	32647	70609.3	23366.1	442.813	78862.1		42683.4	150815	327835	481.235	1041.95	4844.88			956.158	676.235	280.883		3068.04	696.249	983.053	2158.53	863.595	2299.03	721.342	589.727		1684.67	513.636	1.80084e+06		5035.9		8036.87	1882.75			278.823	1483.79	1361.07				1.19397e+06			3533.65				230.469	269.63		810.609	3859.16			3018.69		886.306		214838	5250.66	958.629		1139.18
20250123_TIMSTOF_EV_kalai002_SA_EXT00_R58	58	male	0-4	subclinical	RP	228380	1.9818e+06				703.912		351.34		571.714	3116.46	3498.39	999.617			4294.94	74846.5	244435	487.225	294805		770.405	4.42564e+06			2739.81	118686	1336.4	680.525	2186.26	196.744			63576.3	429.549	6202.59	1.33793e+06	838258	194989		565818	275243	177142	27990.5	179859	199268	21397.6	163542	33139.1	120388	615.918		8063.01	438.374		790.526	666.637	102871		7005.35	842.028	409.424			1361.62	9039.83	25190.1	84405.6	82108.9	33847.5	40733.5	37013.2	1.49979e+06	25483.5	22853.1	275139	42509.9	101114	36000.7	66897.9	58689.7	26710.1	8401.63	157601			208.873	1809.09	775.966	1480.32		7728.49	650.821	243.137	1113.88	784.118				1442.59	10112.6	1600.16	4938.79	134175		702.785			1349.56		2192.42	178280	4414.54	359457	13644.1	7937.77	556.251	5140.04	2068.89	56455.3	16547.3	1797.64					18157.2	2235.86	3797.22	934.565	1737.02	1110.82		1228.28	2173.91	1624.23	2144.34		3303.64	1066.21	2585.26	457028	18264.8	11346.2	42566.7	598.557	185.468	3565.37	5095.2	1310.38	485.671		332.808			1386.82	1439.28		1177.33			727.202	569.066	1836.48		6290.22		4837.2	4789.88	1557.34		12334.1			405.125	18471.5	35303.8	15258.8	14894	602.114	5282.55		112.61	23664.6			6140.48	4645.75	5969.99	28605.2	10405.8		1427.53				37699.2		1171.09			242.003	1793.67	272975				935.005	3566.9	855.902	553.368		1320.13		825.509	1182.89	18015.5		2048.56	957.417	4609.13	1066.76	4130.95	609.445	22908.6		7564.79				2.36218e+06		36769.5	403.348	386.171	1.3579e+06	57438.5	1568.34		2700.66	2283.68	4981.04	744.182		25466.2	1183.69	557.983	726.256	1703.42			3113.54	18097.5	3623.35	6178.97	757.31		350.511	920.817	921102	29529.3	32503.2		1.2554e+06	208232	631997	1.40106e+06	1.526e+06	971986	596965	1381.56	1880.44	890.133	601.636	3170.96		132.799	918.118	116797	198053	27583.1	170655		200862		55638.7	796.856	890.518		7361.4	7551.89	1581.58	9323.86	8813.18		37260.7	1716.91	2761.94		5705.65	157635	2411.36	447.025	2402.46	30924.8	864.479	2867.25	29208.5	1053.45	8873.64	7168.45	457.311	1168.13	2428.27	364.641	1233.21	510.376	5241.41			3200		1556.63	4633.09	604.895	2416.52			1506.49	1077.81	470.808			270.212		413.702	1216.97	1360.96		584.586	14086.4	684661	344058	860.508			919.708		1882.49		3542.78	1367.95	435.051	1151.92	315.797	1674.43	820.985		6497.13	218.809	31825.7		2177.51	6488.12		1033.62	300105	3974.58	201.529	90632.8	4988.04		9887.91	2515.37	1347.37	434.312		6725.58	2330.39	68947.1	4908.73		2093.73							1204.16	274.055	427.654					929.806		2970.46	552.682	732.859			2233.63	6214.17	4363.71		957.886	2870.98	1325.99	143208		538.861	947.701	1483.33	2652.6	1779.84	2905.09			1395.39	66085.4	26529.2	10551.2			915069	5251.48		659319	28543.5	113553	20707.1	710.201	110242		23217.6	123686	187105	445.667	3324.22	6629.12			728.296		387.629		1434.95	2968.8		3397.54	8443.09			481.912		1426.82		1.46533e+06	110.464	3454.56	1296.96	7050.97	793.009	1964.99		1231.1	2479.44	1085.05	522.385	2297.4		650226			3339.2	3757.56	783.383	1055.73	292.603	167.133			2040.19	1264.95		3560.98			370.592	165388	5984.66		1043.95	1206.7	602.576	472.824		543.009
20250123_TIMSTOF_EV_kalai002_SA_EXT00_R59	59	female	10-14	subclinical	RP	235478	1.94452e+06		1895.38		497.033			920.13		2146.54	5431.77	779.537			2344.3	161770	255017		566198		1026.4	4.70919e+06		1352.63		154700	1767.6	477.922	2714.85				45912	534.894	822.026	1.42716e+06	1.21761e+06	255529		527275	345724	162932	17246.5	156707	169854	52395.8	189725	37594.7	129237	758.44	1262.27	3400.01	433.677		552.463		94775.3	1933.48	4838.8		860.367	2273.61	249.296	828.178	10719.8	23727	75028.4	83806.7	43798.2	46219.9	36387.8	1.31191e+06	15269.1	5611.14	244299	41779.7	70270	37164.3	65743.3	56838.3	27366.7	6276.53	98735.3		176.652	310.672	1984.66	887.783	1930.99		6612.27	762.108	382.338	738.1	733.168				2375.55	8305	1297.94	4313.04	111189		2675.53		1178.99	2806.43		1239.38	139865	4610.58	305955	11096.4	13029.8	313.121	4674.84	1243.97	48083.6	11694.2	2076.41	484.207				23200.8	2555.06	13675.3	1179.38	2746.38	3336.03	1319.99	1650.72	2587.98	1758.97	2281.59	875.179	2745.24	846.127	2106.43	280525	14264	10272.5	42034.7	1171.43	161.32	5290.72	2096.48	1323.32	312.583			1583.8		1657.67	1644.32	401.409	3467.25			1059.35	680.87		2151.46	8255.43	479.629	3505.54	4862.14	1378.56					408.184	13786.6	30686	16348.1	13331.7		5329.95	1351.93	132.9	39276.9			7071.17	4385.67	5421.89	29452.9	18427.5		1314.72	261.704	2738.5		78843.9	422.778	1625.04		464.153	348.52		310262		376.255		837.531	5097.05	574.063	835.695			1773.1	1057.07	802.35	12677.3		1403.86	1286.12	5696.92	1462.16	1859.08		24615.4	399.756	6328.65				1.70173e+06		51029.5	604.283	563.05	1.01784e+06	104536	1306.86	1191.23	2214.3	1627.65	4417.52	523.703		9726.47	631.797	469.278	473.062	1463.33		1625.11	5384.26	38527.2	2023.22	14069.4	1060.64	751.056	1371.46	574.653	1.11463e+06	205585	32448.8		1.16953e+06	234626	395536	611025	1.23935e+06	905399	814120	5878.7	6356.86	1016.88		3653.85	366.954		1239.96	144826	263236	19027.9	146803		142756		47069.8	1047.64	1210.7		3357.82	10117.8	1208.59	5250.13	6920.66		33689.5	851.072	2696.27		10473.9	103887	1676	738.861	2223.67	50915.3		2374.42	25751.1	658.305	10640.2	15447.4	1470.9	1423.67	2760.26	646.808	1859.1		5098.83		573.562	3596.4	423.481	2620.11	4164.65	751.682	2809.88		378.545	1943.2	1690.72	500.157				14386.9	392.893	1425.11	1461.13		531.953	3582.29	370292	200326	1114.44		1611.39		348.301	2406.51	854.487	5836.77	1320.8	317.301	1919.38	471.221	1596.98		643.302	1009.58	205.316	39132.4		2349.64	5628.42		1325.97	265506	3618.38	622.965	78738.5	6803.74	1708.14	9413.78	1931.34	2306.49	525.993	615.213	5351.36	3705.7	58403.4	4141.21		1840.29	615.059			925.311					365.368					2004.31		5106.59	858.482	770.468			1353.01	2271.22	4753.74			2938.1	1203.74	150609		753.35	1148.25	2325.59	4045.17	1795.68	2106.97		840.926		63985.4	23167.8	8986.43	2032.31		753120	5118.79		418651	38089.8	74594.7	18720.4	971.603	109240	836.467	26030.3	118268	142598	821.798	2421.87	8222.94		3380.81	831.67	591.598			1481.74	3099.55	826.901	2788.59	8963.6		522.81	270.046		1371.12		1.63769e+06		4233.41	1315.74	5819.53	1738.84	2047.13		670.368	1445.54	1152.02	181.483	2284.17		1.11766e+06	876.692		3629.81			737.474		210.038		359.333	2539.26	1383.72		3758.84	5165.49	1001.21	637.024	201567	10869		672.494	1441.82	371.926	986.477	180.66	947.107
20250123_TIMSTOF_EV_kalai002_SA_EXT00_R60	60	female	10-14	hospitalized	RP	263629	1.69567e+06	1482.74	1581.81		605.762					3140.36	10790.2	737.981			5530.11	162152	325739		429654			4.79534e+06	601.105			137567	496.488		2642.95	254.023		298.117	43574		4477.16	1.56403e+06	812075	192498		242957	300401	131218	39755.2	89351.7	297639	20240.8	206926	34360.1	107836	671.86						316.107	123616	1206.84	8661.81			1281.61		1528.97	11967.1	31102.2	100405	100571	50656.1	51702.7	39435.2	1.32135e+06	18589	1276.43	223279	29160.3	70299.9	41175.1	71441.4	53636.1	23243.5	6101.12	66320.5		297.705	190.807		837.816	1784.62		2369.42		82.2891	364.885	913.965				2339.65	11260.8	1533.97	3823.84	144118		1801.24		1460.29	1329.69		2764.38	133154	6224.97	348486	15222	15731.4	400.618	6119.91	1658.43	48160.3	14641.4	3079.92	615.047	1694.32		14684	26424.3	926.377	10971.5		1027.41	2383.03		2210.72	2779.67	2856.47	3575.9	784.933	1957.8	224.245		283565	15642.8	9592.08	41596.1	963.824		4795.29		958.259	499.849	381.471		688.318		1335.54	3018.8	234.184	2069.7			1628	774.634			10087.3		3929.57	2344.7	1273.21						13373.9	82034.7	14994.6	16934.6		6550.83		120.564	32664.9			7720.26	6174.09	4119.13	12859.3	20334.6	796.535	1105.59				52548.6	406.897	2048.12	1238.15		381.504		286281	275.552				3889.33	791.839						758.813	16791.9		1646.82		1165.57	2217.37	2502.05	1479.14	28456.5		8875.11				1.45087e+06		47390.9	571.153	370.027	1.09155e+06	78098.6	711.359		2660.41		3276.13			35870.1	693.858	604.022	1127.97	2037.26		1111.01	5627.99	36606.9	1589.07	18898.7	1031.76	426.307	1145.46	651.873	851148	97913.5	131681	3741.26	1.13773e+06	236539	537063	577391	1.65752e+06	943562	792835	1091.88	5250.84		1327.41	3244.2	625.684	171.574	1205.65	128740	231117	25882.9	144167	1110.22	208703		61629.9		2191.53		7080.72	10078.7	2204.31	7087.76	3631.02		27327.8		2164.82		4755.5	102146	972.046	715.719	2567.03	51739.7		4935.46	43913.3	864.929	6995.05	9760.47	1035.53		665.487	864.187	1803.64		8642.41			5745.56		1198.51	4550.08		515.713			1692.52	1761.8		584.561			465.771		1567.77	479.12		578.103	3168.01	406635	215929	754.791					2366.99	722.32	7779.32			369.739		1486.76			810.323		40187.8		3898.97	4370.02		727.802	302372	5522.11	676.13	119203	5291.96	2026.04	2781.44	1623.21	2396.23		1356.44	7633.77	2685.81	58103	4229.8		3001.93	453.964															2859.39	1090.51	1010.86			3140.46	5690.08	6142.32		620.764	470.107	1211.63	161172	287.216				1179.66	2440.58	2366.29				66675.2	35198.2	7570.84			959593	5896.04		488546	38302.6	101853	22084.3	542.143	97439.2	503.866	38904.6	145975	161075		1830.49	6523.4			867.677		221.926		2003.08	2481.2	923.61	2549.21	8784.59							1.48164e+06		4581.25	973.856	8760.4	1441.11	2154.3		1035.46	7499.15	2453.8		902.339		758992		850.948									3428.9	760.903		2780.67			360.647	202194	8946.23
20250123_TIMSTOF_EV_kalai002_SA_EXT00_R61	61	female	10-14	hospitalized	RP	326039	2.1382e+06	1494.27	1932.93	292.109						4293.99	3009.7	1563			8058.77	129438	256826		610374		748.569	5.26303e+06	922.312	873.424	3008.76	141751	1106.02		2045.68	158.443			50961.4		4134.79	1.3954e+06	1.34602e+06	186542		578713	365951	161693	27018.2	128184	170490	54983.3	184437	28542.7	137915	505.866					416.055		114538		6624.21	324.545				1214.32	10701.8	24663.1	70887.3	70542.1	38115.9	38623.5	37277.3	1.36921e+06	10088.2		292967	42045.8	70872.3	39704.6	75067.5	57650.9	26150.5	4559.07	109399			305.019		567.006		350.589	1150.89	517.935	845.525	451.088	935.199				1786.63	9282.94	1212.68	5365.21	147275		1477.08			1124.6		2597.67	172066	4388.63	374898	10094.5	14615.3		6811.73	2484.25	52721	10488.7	2596.59	479.856	2903.28			24769.7	983.657	9499.66	576.281	1341.92	2433.98		1753.47	2426.89	1681.33	3793.26	549.85	1578.47	155.885	1063.14	391920	14651.6	11424.4	42088.3	594.018	252.555	4376.61		1289.81	432.134			1104.55	1162.56	1701.62			3532.33			1312.13	472.769			7448.53			2261.68	1781.44			331.144		399.743	14628.2	62118.6	15283.9	14926.5	759.61	5879.92	803.232	153.043	33310.5			8744.29	3170.36	5261.97	33487.3	19086.8						23827.2	370.778	1432.69	533.004				316046		173.788			5293.02	869.769	399.348			1185.08			15269.1		1722.34	766.559	2884.52			802.62	25933.2		6964.94				1.1843e+06		37818.6	566.83		1.13788e+06	71165	716.164		2627.64	1192.17	3332.22			8537.91	1114.43	526.496	889.936	2084.46		755.051	5796.6	29021.2	2598.81	13986.8			662.496	463.754	470210	40531.1	2648.36	6458	935200	190189	408276	519745	1.82573e+06	877924	886996		4119.3	776.211	769.579		475.247	204.433	1350.53	125522	210251	27584.9	202594		170934	480.215	59405.9	1175.9	1052.54		5863.6	9537.3		5169.74	2901.69		59685.7		1899.98		5683.16	118732	3092.68	1023.95	2040.26	51045.5		4410.5	14583.7	601.287	12507.6	23750.3	1438.52	491.871		1137.36	1930.18		8278.39			861.453		1059.33	4940.03	2832.36	943.707			1762.6	1124.58		582.493			10187		1613.51			779.307	4192.3	404574	319129	322.637	362.086			245.357	2100.21	899.039	4332.2	590.02		817.845	116.15	1317.64		366.912			36391.2		2568.82	7620.66		1391.26	272782	4691.12	792.893	111934	6252.08	2419.83	3170.53		1212.47			4225.79	2498.84	73130.9	4735.73			1027.29															3265.94	1376.27	1452.79			2653.82	2827.96	4492.75		334.336	1743.11	1668.12	128618		742.627		1053.29	2896.25	990.303					51186.9	28004.4	7908.55		607.984	891245	4823.63	6565.99	468746	30533.1	76066.2	22337.3	848.314	94032.3		24837.5	134443	189319		1099.81	9984.09			1057.64	581.227	301.426		1586.33	3285.77	1176	3182.11	4128.01					874.763		1.71149e+06	93.2423	4868.99	550.103	9239.58	1416.54			492.786	1708.14	3188.89	185.866		700.294	843113	715.551	640.348	2354.84					189.684			2970.23	532.701		3180.44				191667	6063.4			713.512
20250123_TIMSTOF_EV_kalai002_SA_EXT00_R63	63	male	5-9	hospitalized	RP	245622	1.9578e+06	1649.65	2058.33	588.643				532.732		3027.15	4702.92	2047.83			6123.01	133054	302170		607208		532.242	5.12038e+06	1163.04			154721		356.684	2990.78	286.497		372.095	51184.7		5164.82	1.47839e+06	1.3025e+06	331723		502081	285300	163374	38722.5	122531	198026	16779.1	196816	36354.4	120455	422.68		3846.03	355.9	2182.75	439.783	603.684	131964		9360.49	1720.14	660.604	2163.45		1196.29	13445.5	31896.7	105719	89748.7	51958.8	52255.6	43196.6	1.35532e+06	30201.4	5488.63	253776	37976.3	65933.9	30723	70939.3	64557.9	29877.7	8708.52	113106					1046.4	1594.87		3495.75	395.091		452.297					2199.01	11663.7	1860.75	5125.37	78081.5		1819.85		2806.19	1940.58		3439.06	175715	5573.07	342423	21001.3	8202.06	531.485	2129.04	1984.1	53165.9	13513	2682.96	599.254	3435.8	625.65		24383.7	1599.09	7179.36	725.925	1689.8	2327.23		2501.89	3140.59	2443.29	2499.74	773.97	3132.69	592.654	1558.86	355362	23087.3	9169.91	36696.8	939.894	314.679	4721.54		1468.11	595.725		320.19	1024.38		1605.32	549.537		2594.21			1579.94	739.854			10889.5			3361.28	1502.02	346.766				489.771	16012.6	44204.8	14782.8	15630.9	1591.79	5700.31		349.647	33377.8	936.665		5422.13	5181.12	7720.35	53617	26064.9	1332.24	897.031	230.651			47769.6	364.879	1275.11	531.577		449.776		288268	214.772				2124.26	1174.71			1007.21		550.884	1194.9	14284.1		1986.59		2649.97	715.765	1988.11	851.986	23377.2		7623.12				1.41098e+06		47981.3			1.3724e+06	88572.3	1072.14		2577.81		3772.68			63002.9	1471.58	443.345	727.58	2456.86			5896.8	34239.2	1774.64	15020.7	1126.72	396.797	892.304		1.15075e+06	81338.7	27488.3		1.01953e+06	162424	312126	447548	1.06911e+06	719922	716293	1243.74	3330.17	714.563	1356.44	3379.68	584.438	275.202	1373.04	144696	248226	22802.3	204852		139242	690.023	54780.8	1022.08	3645.94		9465.96	9535.17		8849.46	6461.49		43194.8				2275.89	120887	2194.32	554.532	1902.69	46219.9		7800.59	20365.1	865.578	12136.5	18528.1	1312.7	609.867			1696.95		3627.16	413.218		1655.6		1939.17	4692.05		1102.94			1660.23	641.982							1293.6	457.698		865.385	6721.4	535323	274418	868.8					2044.79	1016.02	7081.1	982.938		1180.85	108.17	1879.31		403.667	968.027		43867.9		4634.64	4869.83		915.791	286442	6707.21	582.38	143011	6008.51	2294.19	3598.97	1641.81	960.099		1934.98	8486.11	2963.14	64621.5	5610.48		1569.29		971.94														2619.54	1301.29	597.486			2447.33	11226.4	6261.75				595.235	176794		389.752	558.284	474.956		2341.49	2273.63	510.076			77950	47280.4	7554.58	723.466		1.02905e+06	6225.75		553078	48213.8	130671	28859.8	425.984	110769	477.555	35636.4	177667	339227		698.079	11283.6			924.023		414.745		2265.8	3092.19		2063.16	6804.85					800.558		1.42214e+06		3434.71	939.714	9966.74	1455.53	2284.32		1489.81	2011.06	1789.93				1.07617e+06	1112.56		1524.72	1008.39							5221.13	840.528		3302.68	3891.14		711.03	213032	4267.99			757.89		488.431
20250123_TIMSTOF_EV_kalai002_SA_EXT00_R64	64	female	5-9	hospitalized	RP	237834	1.8849e+06	1205.29	2407.71		561.361		265.354	890.341		1621.58	2510.65	3275.49	2621.05		6648.07	68347.1	202713		542629		1488.42	5.19648e+06	996.787	722.811	3036.46	122361		320.363	2531.69	233.496	305.742		53554.9	520.397	4421.98	1.43043e+06	842318	319109		522417	280782	107373	17847.7	151353	191730	21507.4	180394	26319.4	102670	719.617	1013.22	2740.78	511.023		978.758	511.488	97786.4		5428.86		714.258	1626.94		886.251	8228.62	26715	73029.6	85780.9	43818.4	51533.6	32473.2	1.37423e+06	10254.6	8947.16	240723	36825.7	69044.4	33207.2	70055.2	59033.6	24265.5	7514.27	102033	737.609	500.362	259.352	1369.56	806.954	938.661	466.89	5378.58	625.156	334.566	907.271			230.914	227.293	1613.77	10411.2	1593.05	3831.01	163376		1206.75	277.301	1021.06	3282.07		2323.19	165462	4611.58	324399	9749.28	13508.5	386.026	8258.78	2376.45	67031.9	15312	1841.4	385.237	8468.61	267.161		27433	2069.79	8479.01	987.946	1062.31	3373.64		1141.22	2544.73	1894.74	2697.53	911.445	2608.12	948.045	2302.05	369631	15462.8	10419.7	48069	1414.99		5117.63	1448.67	1120.33	890.542	553.82		935.32		1674.78	1427.95		1624.5		251.087	1089.43	712.348			6352.24		2532.4	5431.92	2045.38		11469		817.616		16713.9	86591.7	13429.5	15983.3	865.386	5572.38	1246.62	138.338	27259.8			4636.38	4300.82	3107.06	20826.9	16529.7		2512.97	384.764	2510.59		27430.8	395.896				249.219		315047	341.774	556.271		778.595	4488.27	679.185	916.508	682.719	1021.21	1125.54	622.957	1351.99	12373.1		1729.68	996.678	6126.77	1318.76			26427.7	253.035	5333.97				2.34751e+06		20309.6	564.092		1.2253e+06	73396.3	1357.76	1011.4	2985.68	1136.27	4203.82	781.161		6686.96	1342.06	859.941	618.441	1618.62	1666.43	432.081	6180.69	21474.1	1932.96	11373.2	1089.01	690.581	868.816	665.297	325104	65457.7	28792.9		1.11213e+06	195853	283970	540261	2.02936e+06	977852	692149	2655.48	1697.04	1756.08			614.864	147.957	1388.88	136051	223079	20519.4	143635		211936		61168.3	1085.22	1156.06		6006.19	8075.71	721.3	5249.82	6935.17	843.406	31147.6		1363.85	624.498	5567.65	99287.3	1500.55	940.988	2111.68	45077.4		3148.1	17044.9	606.358	7597.3	20980.1	1196.86	1419.86	3974.29		1372.84		3656.58	123.69		2954.5		2326.45	4550.24	587.629	2338.44		532.33	1666.07	1137.78	517.232	639.496				764.951	914.335		315.191	763.303	2951.4	514605	241994	915.785	852.373	2060.24	1123.35		1472.11		4047.35	1081.16	269.149	2325.63	452.213	1145.48		989.931	1361.36	117.814	33484.8		2952.02	6847.05		1187.08	236951	4263.19	687.423	116912	5497.48	2180.88	9456.24	1985.17	2548.87	736.915		6687.73	4628.62	60032.2	7984.08		1477.82				657.849			1286.15							3096.03	535.501	2891.99	569.52	799.489			2317.19	10110.5	4750.67		1136.24	2980.3	1173.02	157071		1431.92	1224.6	3239.87	4112.71	3522.35	1749	860.796	949.819		70550.5	25011.8	9120.99			926654	6005.5		542753	33292.8	70226.7	21505.2	1006.36	100093		24490.6	131370	218935	537.941	3404.59	8468.55	314.802	3380.39	1107.52	1131.32		302.713	2149.6	3163.22	1101.71	2301.36	9812.47	1323.53	757.937	588.912		1833.75		1.61636e+06		3414.78	1075.28	5813.69	1744.12	2385.51		1862.17	1091.21	1338.53	430.705	551.205		1.17174e+06	1580.58	1855.77	3255.74	1231.38		676.987		197.869	1939.52		3258.88	801.714		2951.34		692.412	776.99	202033	4507.54	5110.98	854.957	1473.61		594.634		1152.83
20250123_TIMSTOF_EV_kalai002_SA_EXT00_R65	65	male	10-14	hospitalized	RP	244025	2.20982e+06	4389.18	1568.7					638.847			3390.35	1630.47			5532.2	163621	295855		483645			5.26231e+06	906.297		3203.02	150560		427.003	2548.32				46125.1	2537.73	4535.2	1.68187e+06	1.30176e+06	278172	659.314	552051	375178	177044	40742.7	160338	177169	24775	198439	32706.8	143657	1186.87	967.302	3473.93			598.573		116545		5093.89	508.662	599.035		402.903	871.093	11562.8	25892.3	82270.2	94354	46536.2	49826.5	34715	1.32252e+06	17404.1	5766.46	292636	43632.2	79773.3	37386.1	79577.3	63028.9	27580.3	6648.77	88464.8		598.616	245.808	1252.47	962.915	1810.06		4266.27	381.497	326.73	471.401	1153.37				1916.39	9503.33		3633.17	123266		1917.14			2135.83		2176.06	150790	4653.22	306618	18544.1	7225.59	388.839	3725.9	1883.58	52164.2	12103.9	2737.66	527.377				22215.3	1422.07	18632.9	626.687	1321.05	2239.29		1275.31	1761.58	2215.61	3372.58	556.176	1748.25	526.322	1517.75	299006	20524.2	11580.6	50213.6	683.271	245.806	1378.99		1112.9		202.018	492.683	1077.4		1234.12	551.009	367.069	3069.02			1367.6	472.964	358.791	1729.31	8179.7		3073.41	3534.48	1632.02		8883.16			315.203	15754.6	62473.7	14502.4	14432	714.934	6224.04		200.434	31758.1			4618.96	4309.26	7477.52	35832.2	16951.2	643.797	911.674				71985.4		1040.95	681.893		439.303		300199				397.47	2807.56	629.679					1035.5	1071.49	14736.7		1487.11		2541.5		2724.39		26164.9		9740.85				1.50585e+06		53510.5	135.35		1.12105e+06	86077.5			2143.88	968.181	3378.49	683.283	165.941	14029.8	1122.56	427.583		2143.47	900.403	609.843	4847.16	29412.8	1441.57	14788.8	1308.64	429.866	695.871	361.895	817225	74474.3	134687	16644.7	955903	161951	514526	1.13254e+06	1.41681e+06	923975	848447		4799.02	640.539		2006.94	646.85		1488.86	172697	287212	24749.3	147519		180344	1242.88	78536.5	772.145	1206.83		5834.03	11807.8	568.376	6689	4288.95		31307				42264.1	83791.6	1869.42	752.188	2609.11	39177.5		4955.93	18976.6	615.245	12230.1	25385.8	798.059		1156.88	860.977	1627.33		3642.42		456.386	2126.79		1566.12	4690.33		1292.15			1817.04	1703.88		713.693					1322.47	950.377		781.579	2935.96	377897	219205	792.721		1423.82	549.409		1519.02		5233.09	1521.52		1309.63		1239.93		498.155			34709.8		2748.53	4985.3		1413.91	328162	5140.51	767.981	161637	4989.66	1501.61	5609.12	1751.88	1424.46	288.628		8166.78	2701.74	79257.3	6117.51		1880.56	333.357															2463.46	1215.43				1688.23	2326.35	5790.81		537.873	1540.35	1169.22	180479			661.42	831.312	1982.82	1498.24	1217.49	639.266			66684.3	38366.6	7638.19	946.014		854517	6530.79		549745	46455	92540.4	17332.8		116958	746.456	28814.2	136646	296039	535.784	1106.66	8497.17			1015.03		269.566		2154.67	3694.58	1267.06	3283.98	7991.21					1176.42		1.35975e+06		3288.19	1511.14	7841.44	1170.2	2279.27		1024.18	1640.52	1689.21	279.154	805.497		1.04391e+06		805.557	1850.02								2498.48	723.172		2649.7	3205.38			211271	6009.51			693.251	328.689	610.237	138.381
20250123_TIMSTOF_EV_kalai002_SA_EXT00_R68	68	male	5-9	hospitalized	RP	269733	2.01979e+06	1759.83	1156.32			591.976	280.305	960.326		2314.48	2660.53	1140.6	831.808		3832.74	85390.9	217671	879.666	333538		1398.5	4.5829e+06	676.669	1330.3	2936.49	146123		270.347	2157.11		615.472		85133.4	748.047	3854.97	1.33154e+06	849397	227106		466969	272338	167540	37555.5	162361	133772	23929.3	141545	33658.3	99904.8	1105.99		4911.77	590.285	1315.15	1121.71	704.3	102393	1658.47	5758.61	1145.5	605.429	3402.59	376.805	711.502	9253.38	23947.5	89358.4	87085	46201.3	53110.6	40590	1.30009e+06	30142.2	22600.9	272134	51122.1	97490.7	41849.4	70553.3	57639.9	23544.5	6314.7	158206		259.48	213.716	2001.87	1198.1			5312.63	757.899	425.694	869.255				181.57	1816.28	10303.9	1165.32	5113.98	104074	109.479	1237.58	872.983		483.375		2273.37	241780	4640.87	349506	15822.4	7688.16	609.981	3546.48	2073.14	75085.3	16066.9	2562.09		3759	2406.17		19166	2061.8	3886.95	851.715	1365.42	1809.13	1338.26	1222.51	1985.08	1449.08	2072.37	635.673	4428.54	1407.46	3059.73	452031	19061.7	11511.1	50127.1	689.981		3618.45	4514.59	1010.03	763.742			1238.46		1818.9	2207.92	379.033	2142.42			1009.73	747.825		2064.51	6058.32		5213.18	6200.54	1806.69	1149.56	22642.9		666.976	416.111	14574.2	29309.2	12792.6	14178.6		6119.18			24541.4			4369.43	4721.55	3954.62	34521.2	22114.7		1759.47	143.926			33906.5		1072.62		795.17	616.976		277997	436.109	619.041		1116.34	4709.46	723.542	789.661	414.109		1658.4	913.505	2272.87	13793.3		2247.63		5472.13	1812.61	3101.76	796.062	22852.3	358.779	7005.2			1399.42	2.52686e+06		70158	675.255		1.2429e+06	74900.4	1393.71	878.114	2598.07	1543.84	4464.48			12906.8	1146.92	489.691	608.052	1480.48			3623.29	14562.1	1853.74	5585.48	756.694		608.509	782.437	589041	14619.9	68980.6	11207	962244	146445	589576	135161	1.24766e+06	677443	1.08986e+06	316.363	2693.42	1432.87	593.196		415.053		1393.26	129496	199957	34509.3	179605		143981	998.325	52086.2	964.068	1686.54		9892.63	9374.43	758.579	8668.63	8764.93		37385.9	703.909		1198.57	37185.3	164025	1574.41	851.332	2986.39	39180.5		2783.77	19708.3	695.761	9812.04	14080.3	115.086	1920.8	2470.13	642.484	1203.49		3841.96			3768.29		2658.85	4441.37	906.233	2023.69		613.951	1761.1	1336.75	453.466	589.828		431.435			1448.84	1453.15		526.012	2117.69	654124	317931	946.539		1939.4	1159.08		1844.53	430.971	3623.37	1386.75	341.277	2157.93	490.829	1017.99	777.446	1245.04	2383.02		30320.6		2410.01	4839.69		912.553	269086	3911.77	492.857	78553.3	5090.61	1661.4	12581.2	2114.76	2438.28	793.669	2156.91	6785.94	2329.99	68796.2	5517.8	581.719	2050.61				1104.21	949.171		1752.56	366.184	478.595		937.054			1751.34	516.399	2407.21	969.601	794.909	643.924		1209	9346.42	4552.21		862.752	3363.06	1313.31	90584.6		911.088	1007.61	2133.8	4587.59	3540.21	2093.32	747.629	963.356	1274.83	68116.4	23054.9	11477.7			923446	6517.69		727976	28490.8	94788.5	18984.5	1075.18	106480	834.837	24925	148424	300019	582.262	2168.11	6449.4			662.47	795.014	241.574	537.603	1812.47	3616.62	1036.72	6417.81	16917.5	1255.57		531.552		2764.95		1.37835e+06		4949.98	1315.44	7732.52	1103.16	2044.6		6574.97	726.126	1377.78	622.198			565972	1304.34	2073.77	3351.49			1192.53	372.201	312.149		472.216	2425.96	965.321	259.65	3315.63		1230.7	995.506	195056	5495.01	803.646	852.014	1284.1	333.434	550.317
20250123_TIMSTOF_EV_kalai002_SA_EXT00_R69	69	female	10-14	hospitalized	RP	244729	1.84595e+06		1581.38	547.453	646.028					1854.95	3469.78	1029.44			5367.73	160482	327040		565286	2733.49	1330.02	5.19924e+06	1001.46		2306.55	163824	2088.88		3192.47				64642.5	529.297	5550.16	1.37256e+06	1.03578e+06	210118		452758	295607	126533	25242.9	133662	176827	33859.7	170866	36841.2	134577	442.013		2147.67	363.66		367.127	621.409	133053		6510.69	1090.61	328.566	3054.04	90.8414	1082.3	13166.9	32649.8	110321	101523	52216.9	53007.8	42457.7	1.29053e+06	23283.1	12785.6	278336	44310.7	90823	35734.3	73651.1	78852	31039.4	8805.36	133731			283.571	1155.5	370.954	1231.59		1600.04	199.613		638.314	793.648			261.4	2075.71	10569.3	1839.72	4557.83	95949.3		2254.75			2515.91		3216.61	144618	5300.54	335586	10940.3	6654.75	469.077	5485.9	2158.65	51843.5	17187.9	2916.6	546.219	4271.13			22277.1	1013.74	12800		2024.12	3917.35	1864.46	2416.64	2564.64	2446.23	3090.75	889.818	1910.19	262.386	1306.75	357370	15414.6	12520.8	44644	680.411	392.48	5075.45	3314.56	1322.46	877.882		396.724	1837.01		1280.65	159.336	839.303	3105.59			1708.86	455.691			8575.98			3274.16	1383.98		9897.78	244.137		798.558	13115.1	32072.1	15242.2	12741.7	625.096	6407.21		283.862	34433		244.397	5352.48	5911.07	6204.69	56305.2	17762.3	742.073			2083.83		60836.7		1258.34	811.313				264004				1044.75	4100.87	928.393	449.653					744.707	18563.3		1765.95	3026.22	2827.97			677.449	22459		6927.3				757699		42788.2	416.128		819615	80225.3	1013.13	1281.29	2155.59	1560.25	3398.82			46576.3	1273.99	865.754	857.9	1450.95		592.362	7699.86	42028.1	3343.63	25331.5	1269.4	631.136	1459.6	531.785	992952	53411.2	1856.52	5815.86	894454	226528	660148	275319	1.12991e+06	787596	811612	1737.29	5887.79	597.789	634.362	3081.34	422.424	190.248	1126.19	178361	288891	24461.9	162420	2047.6	135749		58519.1	939.785	3060.83		9128.1	9062.67		7468.58	4041.26		36325.4				8305.16	131589	3227.47	597.272	1217.46	50883.4		3753.28	18515.5	507.577	11651.1	29208.1	1334.08	1244.31	1640.52	1589.41	2477.8			407.41		1383.33		1874.06	4990.31		859.488			1663.56	1446.5	444.538						1236.19	681.763		1150.2	4324.25	479508	299834	781.917	12196.3	1190.81			2750.49	746.746	6428.35	624.001	187.28	1010.71	647.036	1878.14	1062.67	642.737	859.67		39720.7		5578.18	4829.07	1483.18	1244.62	291006	6827.15	734.382	101061	5748.14	2691.25	3165.64	920.352	1397		1791.59	5405.8	5103.25	76967.7	2601.66		1617.11				949.208		420.224								1255.99		3512.05	1527.98	665.007	286.325		3015.52	9075.53	6797.73	497.469		1651.9	1079.07	202398		763.552	607.332	1588.31	1136.36	1333.52			868.444		83446.5	32034.4	8101.48		2804.74	950860	4329.53		556155	38250.9	86101.2	16336.8	594.47	86771.1		31612.3	135642	163661		990.591	5736.36			1057.45	562.492	217.248	334.413	1532.46	3387.4	1336.86	2762.17	6072.75		453.432	539.101		1113.17		1.4567e+06		6523.9	1034.29	8000.41	1833.09	2027.76	74.0928	1330.04	1981.65	1459.07				675382	1274.32		2201.2					144.557			4085.23	1175.46		4669.23		839.995	316.509	207464	8435.99			846.716
20250123_TIMSTOF_EV_kalai002_SA_EXT00_R70	70	female	5-9	hospitalized	RP	258375	2.04323e+06		2013.27							4275.17	3666.68	1396.15			5010.65	106868	256625		388660		611.314	4.93841e+06	1252.32	881.831	3184.71	158781			2585.44	239.023			55041.1	426.962	4975.66	1.46184e+06	721602	231568		549960	371629	136375	35388.1	133227	155597	21662.8	186170	24459.3	125168	504.057					271.327		100819		5289.33	1039.75			231.755	893.06	10635.5	22626.7	82640.4	90502.3	41892	46245.3	39180.8	1.34702e+06	20847.4	11072.4	239071	37521.7	76972	42781.5	72679.9	65620.3	29836.1	8601.93	124273		475.44	185.445	856.621		743.588		1302.23	436.424	144.987	529.972	962.659	308.026			1655.64	8879.61	1469.86	4896.65	151880		3042.26		1300.38	2085.72		3465.59	192549	4840.87	364803	8705.08	15357	348.844	6046.52	2135.08	59550.9	16927.1	2706.39	614.129	37801.7			25657.5	1032.47	8337.28		3756.05	2543.64	1572.03	1339.35	2214.15	2028.12	3563.22	626.731	1701.81	598.749		408156	17525.1	12212.5	47357.6	914.633	156.598	5248.08	2066.9	1264.49	660.015			1010.93		1345.37	600.849		820.833			1619.7				6519.95			2450.02	1499.81			387.782		607.592	16281	29488.2	14589.6	15366.6	820.45	6276.21	920.381	167.389	24927.2			5199.91	4083.38	6976.28	11487	19641.4		1833.15	145.448			68720.5	252.731	1146.19			463.119	1684.44	326246		616.04		331.166	3408.33	763.083	493.541	412.939		2104.91		494.127	14815.6		1771.09	882.518	2501.05			843.28	27337.9		7338.02				2.03437e+06	666.623	20404.8	550.404		1.01286e+06	94172.7			2055.68	1372.37	3615.41	567.569		18704.1	1154.58	694.938	1001.16	1706.38	270.1	337.85	4888.5	19822.9	2235.36	7977.22	1194.34	588.256	880.018	694.45	721007	37811.9	175168		1.08647e+06	247484	725822	287525	1.55287e+06	896284	855887	429.963	4458.08	973.465	798.017		723.741		1503.57	151132	274072	28435.8	186835		179145		55285.2	1332.24	1087.79		7877.27	10927.2		5276.23	3455.29		37947.3				989.945	104151	2848.43	367.262	1492.64	44665		3182.46	16541.9	512.161	6858.2	8131.03	2157.43	853.238		1086.17	1515.52		2786.16			1065.96		1794.08	5215.39		713.056			1487.74	1904.66		937.047					1338.58	670.813		987.368	1929.06	561842	276131	606.155		1768.61	608.22		1363.67	444.504	4900.49	1107.13		935.287	190.739	1417.46	1027.38	467.421			38675		3211.89	8145.19		1486.67	253107	4905.25	704.602	100553	5428.06	1353.41	3227.43	989.554	1258.98	190.035		6831.87	2818.61	63717.8	3173.32											352.398							2857.71	1099.71	801.463			3539.89	12163.3	5410.43			1059.01	1344.46	142112			661.549	1820.88	2393.76		1795.1	345.538			63378.5	30661.4	8710.8	1632.76		850580	4076.65		496865	39045.1	112620	20649.2		115115		26773.4	156070	190163	418.439	1430.38	7547.02			1159.67	576.039	266.722		2098.12	2681.03	1293.87	3805.36	5015.14			408.813				1.59753e+06		4373.4	1162.06	7049.46	1325.31			222.856	2183.67	1675.68				602772	785.695	745.704	2048.48		494.165					190.722	2930.71	792.39		3769.81	4443.71			202099	6271.44			627.737		432.108
20250123_TIMSTOF_EV_kalai002_SA_EXT00_R71	71	male	5-9	hospitalized	RP	238341	1.92589e+06		1702.81		626.744		232.793			1632.61	2749.03	1392.23			3207.14	109329	230464		361234		970.939	4.79147e+06	757.44		2728.93	150339		725.039	2052.62	205.557			69171.4		4538.35	1.40297e+06	1.1263e+06	241405		503589	321471	100875	14455.7	191476	200852	26393.2	171277	40019.5	136454	573.941	719.574	2630.59			702.327	195.711	119881		5712.22		575.298	1807.44	190.043	1058.5	9503.6	25318.7	73156.6	87000.2	46365.4	47787.8	33287.2	1.56011e+06	10867.1	10201.4	301700	53021.8	85748.6	41136.8	64553.8	54583.2	27088.8	6619.21	102756				1396.9	962.555	2026.4		4011.06	614.796		802.457	695.887				1704.27	13965	1234.83	3277.8	126561		2217.99		1327.81	2627.86		2961.8	193136	4062.07	385106	9556.48	6518.28	330.879	4188.23	1656.34	59656.5	13435.7	2694.39	358.335		942.425		24419.7	1725.4	7011.28	1324.68	998.146	2351.58	1883.98	1750.18	2136.27	1961.28	3639.35	662.535	1973.8	708.214	1817.74	469407	13451.7	8842.81	43670.7	1085.75		5462.71	1829.89	1015.93	437.901	206.898		923.722		1461.41	597.978	271.626	1166.15			1369.77	525.533		1121.62	5637.97	334.187		3454.72	1895.77					611.489	20572.7	64300.5	15741.9	16755.2	370.475	5253.07		123.581	22024.6			4444.06	4521.56	5436.13	19603	19170.6		702.876	287.536			15852.3	368.08	1546.5	570.788	461.441	382.11		318110				751.492	4073.61	746.971						1133.17	18813.3		1301.99		2681.54	889.821	1416.25	747.501	22132		8464.7				2.76736e+06		67858.9		462.586	1.28573e+06	56385.5	870.263	1137.99	2367.09	1202.79	4148.83			5599.28	1113.64	540.382	721.533	1999.62		764.609	6001.91	28010.2	2093.13	14700.4	644.172		521.092	451.546	596901	34630.7	35555.2	7336.07	867163	231175	586820	216933	1.51614e+06	769503	1.07377e+06	758.871	4994.2	1556.7		3079.1	783.804		1677.63	135046	220053	23877.7	173616		163534	973.766	58851.2	1199.92	1140.31		6719.84	8886.26	564.999	4715.54	5216.44	403.239	38401.6				8679.15	111887	1902.18		2102.48	40128.9		3071.08	17316.4	693.423	9428.62	20825.4	836.722	679.637		1286.63	1112.94		2807.51	347.984		1499.21		1967.27	4346.32		1512.13		368.381	1620.06	1222.49		578.024					1636.55	1088.86		639.893	2439.83	576519	441698	824.449			651.583		1213.55	746.562	3107.78	1373.91		2435.92		1104.27			671.078		27042.5		2824.77	5134.04	1432.9	1289.53	229141	4079.49	461.169	112865	6085.05	2049.9	4157.89	1640.36		458.41		7592.49	2249.41	77634.6	4784.26			516.04											847.225				2718.24	341.604	826.007			2513.31	12703.5	3929.35		697.469	598.31	1472.31	124677			1089.59	974.4	1204.71	1139.18			606.848		65714.3	31031.4	9797.25			819099	5339.05	3168.34	572588	25315	79137.8	17635.9	713.384	110414		22522.7	129628	306160	513.621	1498.12	6621.49			1214.47		319.913		1626.54	3294.39	1373.65	2241.79	5007.61					1093.03		1.45443e+06		5178.38	1891.8	7778.26	1450.83			1310.82	1308.12	1392.91	469.938	1520.85		965733	1488.53		1655.56								2789.94	975.883	190.547	4109.76		1663.79	439.41	172136	6405.26		551.029	527.983		433.06
20250123_TIMSTOF_EV_kalai002_SA_EXT00_R72	72	female	10-14	hospitalized	RP	212486	2.04003e+06	2825.05	1704.53			1196.55	204.572			2051.22	2678.49	2112.46	270.21		4728.91	147101	282979	1723.1	416851	2811.85	1179.7	5.47287e+06	1221.39	1021.59	2442.35	142560			2694.12				35869.9	697.878	5824.33	1.58374e+06	833550	272068		356048	313831	83487.2	19162.4	132090	233441	26565.9	174794	37473.7	121807	1069.02		3644.4	436.148	1093.37	722.592	601.055	116780		4624.9	885.199	881.846	1951.97	140.591	956.921	11673.9	27180.5	96766.1	94473.2	51871.1	53831.7	36023.7	1.22369e+06	15846.4	2718.25	214771	30222.1	76145.5	38172.5	75888.2	52763.4	26405.9	6584.26	106528				2112.14	717.698	1181.63	275.033	4232.65	644.257	305.148	890.47	1164.71		183.075		2254.58	9080.03	2167.67	4559.54	136048		2019.15		1641.59	2737.03		1676.39	135112	5309.63	293417	12027.4	7544.8	440.214	2743.78	1478.35	46640	12648.1	1933.98	368.032	4411.8	276.609		26939.6	2041.42	7993.23	873.354	5132.88	3053.36		1233.02	2954.92	2479.74	2029.28	656.008	2633.88	646.96	1362.71	330138	22967.3	9280.71	39036.1	1580.2		3075.87		1297.81	1765.49			2070.77		1346.34	787.003		1554.3			1442.57	705.734	489.562	4285.79	8826.86			3926.29	2234.15					556.744	16751.8	61826.8	14626.8	14665.2		6064.93	835.936	251.567	30865.4	932.474		7034.4	3987.03	7163.19	13226.9	17317.4	826.693		225.287	3582.3		39843.7	373.598	1303.44	1603.94		498.743		282093		372.139		698.544	5495	686.635	674.478		1269.35			1409.77	17694.1		2176.57	1139.11	4422.54	910.829	2876.11	677.39	26366.4	426.633	7529.04				861870		62215.4	427.375		1.16184e+06	70143.7	1520.62		2232.05	2030.04	4280.89	735.282			1221.21	617.23	662.513	1691.81	890.372	592.822	8249	36533.8	2276.08	19076.8	1123.48	443.669	767.82	836.349	670252	58334	74772.9		861328	143766	644422	727532	1.75724e+06	891397	687391	5280.82	6152.11	1054.31	908.663	3562.34	317.517		1256.92	150035	259000	26464	152378		186475		45104.8	1726.63	2347.92		6122.87	10306.7	1223.27	9064.04	7250.23	490.129	30433.9		3329.57		5114.23	143219	2805.96	547.512	1613.26	50653.8		2999.3	12757.1	1676.38	6769.65	22747.2	967.258	1334.28	2143.2	986.287	2078.27		4295.87	326.37		2239.34		1898.79	4754.7	619.368	1562.3		1241.09	1459.92	943.876	446.217	1501.47					735.855			828.638	2208.86	364220	186953	852.99	733.943	3495.84	1238.22	1581.95	2968.81	994.228	6251.19	1355.91	377.708	1935.04	460.894	1482.37			1047.92		42052	1414.11	3388.77	8717.24		1070.82	342013	6752.71	968.796	111087	6063	2360.26	6433.85	2182.97	2810.23		1344.84	6368.01	2853.85	62692.8	6229.72		1577.61	647.456			807.372			1463.53		337.775		689.594			2702.38		3493.78	1618.54	757.315			2425.53	7362.11	5664.06		641.809	3510.25	1399.43	181221		888.508	857.575	1867.03	2889.56	2660.69	2537.35				70093.7	29803.7	7350	1608.52		975719	6307.13		560967	44304.5	131778	16874.4	772.113	110216		28637.1	156667	220195		2453.7	8143.43	290.428		1152.5	782.398	442.225		1903.01	2450.53		2160.81	7372.68	4650.93	12106.9	490.117		1479.98	904.229	1.51429e+06		3190.38	872.313	8407.19	1549.91			1540.81	1692.42	1707.85	170.009	2335.59		938324	2199.09	1084.68	2659.72					273.666		569.882	2948.22	1134.79		3057.12		623.245	1501.84	224229	4278.63		1054.44	1364.33	517.323
20250123_TIMSTOF_EV_kalai002_SA_EXT00_R73	73	male	10-14	hospitalized	RP	254374	1.91723e+06	1686.05	1986.13		503.817					1840.19	3319.75	866.755			2990.25	150722	270166	1037.24	535800		1146.19	5.05297e+06	843.154	1105.28	3354.79	151114	2052.8	1743.84	3327.1	249.98	320.261		61547.3	501.878	2775.38	1.50116e+06	779479	311480		536561	374984	162705	25289.8	137328	231645	28562.8	211541	37889.9	144205	809.449	918.081	3790.93		741.75	477.972	576.281	140395		7858.46	1091.64	833.279			545.121	10774.7	24814.1	96377.6	92436.3	48528.2	53246.7	37879.2	1.18713e+06	13924.7	8296.78	234897	41073.4	83300.9	34021.4	73381	57719.8	25130.7	7477.04	109356		400.227	307.832	1230.13	898.21	1558.67		4691.26	432.203	628.686	692.448	668.114			179.322	1784.38	10418.1	1617.59	5026.61	75440.6	182.256	2240.17	542.972	1341.15	2590.54		2358.28	170284	5679.16	341490	12971.6	15786.7	363.397	8530.76	2477.95	54876.3	13232.2	2915.28	593.188		1269.89		22123.6	1538.86	11492.3	894.83	1782.46	4200.08	2094.59	1769.15	1476.54	2175.03	2788.07	778.908	2397.18	587.02	2265.93	304463	20344.7	9924.46	44531.3	789.98		4065.11	835.446	1233.25	918.884			1336.06		1652.91	2350.61	245.762	1751.45			1663.54	837.989			7581.2	147.068	5124.39	3749.78	1090.11				797.532	819.522	12821.3	56809	15956.9	18286.9	1078.98	6900.09		189.908	32175.4			4543.78	4975.28	4895.58	14724.9	22589			195.992			64125.3	551.608	668.737	558.022	545.327	636.725	1472.13	305835				626.233	4217.02	840.711	476.147			1382.18	924.97	918.978	8798.99		1324.76		3480.66	1117.93	3033.84	764.709	27681		6511.98	575.758			1.54469e+06		58712.1	439.076	545.58	1.12461e+06	85898.5	1020.92	1008.55	2510.68	1174.59	3975.4			17493.4	1014.13	575.558	900.971	1646.17		1678.3	6472.36	40945.3	1825.94	20049.9		599.707	1014.95		616041	61170.4	32402.7	6371.31	860167	188633	718567	449231	1.05278e+06	815013	996255		6075.12	652.816	1752.53	3717.88	386.009	227.155	1605.77	156909	270485	21430.6	124421		132986	890.823	61446.4	2010.5	1745.75		7012.83	11943.7	1646.98	6703.78	3715.98	439.674	50990.6			716.909	9477.07	99600.5	1939.31	1131.78	2640.94	53884.8	1501.12	4648.9	22264.2	554.234	7861.55	17121.9	1263.62	1174.31	2379.48		1869.31	155.152	5539.6		500.401	2905.55		1697.3	4106.13	911.054	2496.21			1738.2	1530.05		609.571		284.407	5168.24		1270.45			671.302	2858.56	440005	193504	911.908		1636.85	693.602	385.639	2117.82	1052.82	7438.46	1034.62		2118.39	383.068	1580.85		509.625	1000.62		41163.2		3758.49	4870.02		1662.76	291320	5197.48	745.605	118618	6093.94	2673.18	7542.98	2151.14	1677.34	374.83	1077.29	8059.58	5045.71	70644.1	1896.92		2006.38	526.309			722.821										1754.02		3469.45	1475.82	968.089			3113.75	6819.03	6551.09		1014.38	2566.19		187596		1080.66	2289.95	1885.16	2589.66	2077.28	3470.71				66705.3	24121.3	7860.71	908.309		944721	2873.13		462745	47003.9	77830.6	23840	713.966	113390		31555.1	160011	275856	521.512	2070.97	6248.94			920.115	567.676			1170.54	3286.73	1584.81	2928.11	11939.3		674.616		1720.91	1652.42		1.52286e+06		3750.72	1512.15	7469.61	2179.41	1947.59		1778.17	1595.37	1861.36	476.712			1.1258e+06	946.824		2801.19			627.253		231.42			4485.57	1167.43	403.566	3969.32				226878	5652.28	943.504	724.834	715.786
20250123_TIMSTOF_EV_kalai002_SA_EXT00_R74	74	female	5-9	hospitalized	RP	241763	1.91724e+06		1457.87	736.629	557.654		1193.52	899.649	575.247	4900.25	5858.46	1757.97			4063.42	90158	304726		485368	528.211	758.332	4.65896e+06	1326.17		2848.88	127586		511.25	3033.95	253.367		396.553	81839.8		4604.61	1.31865e+06	941912	320203		516038	310042	155783	27215.3	119465	159858	28619.6	195587	34855.9	120690	1254.59	969.102	5399.33	422.454	937.145	702.297	801.466	116772		5794	1078.15	1097.33	2385.4	175.062		12174.6	15891.3	70817.6	58282.4	41093.3	37308.5	40801.7	1.2788e+06	20244.9	3483.21	265387	40110.3	75998.1	40203.3	76623.2	66553.7	28722.5	8635.51	145989		498.231	291.343	2158.51	999.147	1788.02	264.929	7345.48	1585.92	448.406	1168.91	977.856		184.077	242.625	2326.3	11076.9	2305.2	6424.7	139524	1617.1	4062.19		2756.71	2096.8		2262.55	166563	4690.92	325188	13512.2	15182.9	589.347	6219.93	1897.53	59163.9	12374.8	2305.54	474.269	2557.01			22075.8	2475.52	6540.56	1288.6	2060.77	3032.12		4749.06	2814.55	2340.74	3049.59	953.094	4234.37	826.072	3276.34	372907	18123.9	11922.2	46428.4	552.288		4574.31	4067.32	1274.4	2276.11			1046.57		1789.73	1249.57		2938.34			1716.29	911.195			6518.67		2849.26	5353.93	2236.48					490.664	20568.8	35388.7	18267.5	13259.1	716.204	6197.77	1987.27	202.51	29646.8		820.458	5717.56	4827.63	8786.7	34975.4	25933.6		921.075	393.854	3507.59		17121		1231.74		487.135	398.107		292139		265.677		1157.19	3957.72	935	452.42				623.11	1245.41	12589.9		2255.68	906.262	3917.85	1382.1	5974.83	1036.62	24729.5		8821.65				1.4511e+06		42122.8	352.126		1.3172e+06	83641.4	1244.72	891.816	2718.48	2066.49	4176.36	1073.57	623.314	97849.2		676.661	918.983	2540.37	843.71		5946.53	28265.3	2289.21	16601.1	1089.95	334.427	870.797	846.228	592945	26750.4	1732.61	3700.74	988844	71249.5	443009	729885	1.3926e+06	794416	771614	1336.32	5966.76	1464.46			538.807	217.569	1166.22	164199	258330	30651.5	157368		177860	1554.93	63411.7	1768.57	3310.65		8614.81	10701	1275.57	10916.9	7078.9		50953.3			1283.99	8251.68	159949	2429.07	1062.85	2459.51	52573.4		2641.44	19517.5	918.794	8380.33	22962.3	1401.36	1557.84	3130.29	533.857	1733.98		5195.17	401.131	562.696	2866.77	729.834	1970.44	4329.23		2417.51		405.913	1794.99	1342.01	277.711	607.264					1662.69			843.467	2975.32	520929	242668	1374.09		1180.63	1487.71	558.045	1657.73	723.706	5896.22	1254.14	220.489	2432.1		1824.57	571.135		1056.12	191.453	38020.2		4382.32	10774.8		1159.63	322010	6541.46	712.599	97109.8	6209.59	2096.42	9278.28	2421.75	1952.79	582.427	1700.88	11553.2	2424.69	70297.7	6056.89		2850.77	599.241			660.255												2533.12	1709.97	1212.84			3050.18	1161.51	7120.42		924.665	1702.28	921.699	144054		970.251	997.246	1809.49	1102.38	2417.57	1896.61		943.347	2222.74	73197.8	25982	11969.2		2025.75	761668	6936.63		554036	35484.4	97232.1	26857.9	841.77	107368	595.425	29474	138195	260239	703.793	3421.75	11584.7			936.285	939.804	268.819	556.463	1718.68	3753.18	1803.18	2816.38	13228.1	2215.87	1228.56	513.8		944.476		1.31163e+06		4942.02	1741	8654.93	1981.41	2133.81	227.584	1467.28	1276.23	1707.83	503.588	2838.85		681744	1865.01	729.365	2885.92			759.22		376.042			3774	1611.89		3221.96		1063.65	1764.9	201826	5734.68	913.324	911.309	1131.8	646.556			1436.06
20250123_TIMSTOF_EV_kalai002_SA_EXT00_R75	75	female	5-9	hospitalized	RP	242963	2.21354e+06		2379.54		500.38					1573.54	429.532	1248.07			3538.71	95241.7	291854	1596.07	425166			4.96256e+06	1069.24		2554.27	151034		994.076	2168.53				46420.4		3503.85	1.48741e+06	1.34397e+06	339765		543409	445982	145581	31305.8	219542	159309	22177.1	199906	32883.3	139052	677.252					363.271		103469		5723.34	1371.95	572.926				9690.94	23593.7	79394.7	80826.1	45262.1	48153.9	38020.8	1.24621e+06	6856.19	1286.79	271896	46684.4	62846.3	28365.7	76260.3	61271.4	27602.4	7541.03	81367.2		283.086		805.267	522.22	1036.58		3424.99	343.807							1456.83	8420.93		4335.54	103623		1874.95		1097.4	2120.2		2293.81	155291	4907.59	373400	4073.08	8870.88		2547.76	2090.3	47506.9	14707.1	2819.02	388.051		323.415		25294.3	1160.91	5980.28	576.703		2409.76		1537.35	2243.81	2230.08	3351.66	700.027	1971.33	423.507		320382	21717.1	11320.1	47875.4	725.615		3883.47		1283.19	283.697					1337.44	167.765		2855.13			1004.01	479.128			7560.28			3856.95	1539.54		13113.2				13621.6	62171.3	13815.4	20303.6	776.184	5407.33		181.055	24811.5			3581.8	5381.54	3641.12	23644.3	21984.2		1330.58	206.968			15178.2	510.709	832.589			350.235	1152.59	308299					2971.79	778.729					733.915	881.058	12156.3		1286.22	1098.37	1345.28	841.505		629.571	23373.4		8085.77				1.23745e+06		33410.5			1.30221e+06	82955.9	1016.73		2600.24	1104.98	3964.22	428.567	2266.88	6953.92	1167.8	353.241	880.239	1651.4		639.786	5453.68	26911.9	2963.33	9376.5	1070.83		967.517	353.661	486260	45499	38397.1		1.14584e+06	165997	633866	217060	1.29231e+06	950327	492361	760.939	4052.92	1021.45		4331.6	537.802		1781.55	137215	240196	25015.4	124932	1075.52	148838	600.549	73104.9	840.942	989.34		4098.42	10465.5	442.028	4092.61	3399.55		27610.6	985.137			5250.89	117264		820.796	2009.6	42749.7		1987.06	15850.3	688.109	3331.66	9100.76	679.251			1298.12	1684.61				653.954	1167.86		1657.5	4208.35		1650.48			1645.22	1409.21		552.782	815.389				998.724			678.487	12103.4	429805	229054	411.591			739.03		1550.76	917.616	4361.39	961.051		1157.93	633.452	1150.21	1012.77				43372.4		2636.39	5645.3		1093.56	260712	4614.76	503.833	118843	7267.87	1649.57	4658.24	1105.2	568.719	313.949		8528.86	2296.42	75646	2513.7																		3527.85	936.786	896.314			2399.63	2516.19	5107.38			873.682	1418.35	156252		403.576	1748	890.696	1870.62						65053.6	25071.8	7050.64		2229.75	950913	4869.63	3449.72	534251	46109.9	84509.3	23353.7	423.217	106434	846.508	30009.8	152615	221532		1317.88	8688.04		3694.71	797.132	211.183	296.397	295.232	1579.4	3110.54	1204.04	3617.28	7039.88							1.64423e+06		3567.17	958.055	8179.03	1349.83			638.54		1914.43	388.324			1.16544e+06	965.755		2243.5								2720.03			3376.46				195263	1930.17			602.097		506.751
20250123_TIMSTOF_EV_kalai002_SA_EXT00_R77	77	male	10-14	hospitalized	RP	233996	1.82689e+06	1702.93	1788.78		515.317					1618.25	3542.88	1994.6			4621.18	139322	230637		527057		723.172	4.75222e+06	745.44	872.218	2801.82	166691	2409	539.294	1982.7	144.591			73080.5		3863.34	1.42541e+06	984589	202479		529073	288006	128158	24144.4	152688	170231	32118.3	207919	26143.1	119130	622.985							143486		5785.45	714.35	499.713			770.799	10857.2	22673.6	72953	77307.7	42281.1	46487.3	38609.7	1.58514e+06	13972	6954.71	221710	29056.6	95303.3	38558.8	83888.5	59797.2	29552.6	8031.45	150823		861.734	222.629	1403.67	913.258	1053.15		2418.6	370.319		410.484	909.243				1670	7094.59		3633.4	67977.7		2274.81	329.42	1726.55	2422.4		2442.06	149595	5140.06	383072	8161.24	14414.7	401.399	11041.4	3013.28	62098.2	12580.1	2258.65	536.183				25953.3	1233.48	13937.3	890.331	1600.8	2094.63		1511.95	2432.4	2196.4	2607.5	776.08	1936.86		1697.28	293747	14369.5	10193.5	43060.8	867.578		4571.39	6050.69	909.083				1273.17		1292.11	875.508		3000.23			1919.85	332.561			7322.33	264.17	2788.49	2537.8	1507.33		14416.5			401.151	15552.7	29466.7	18760.5	14426.1	608.683	6209.57		194.082	42230.3			4792.15	4081.84	3241.73	32149.8	20263.8	405.898	1287.97				36807.5	325.611	1842.94	1070.82		324.743		276678					3450.83	517.363			1087.16		709.785	696.854	17839.4		1263.35		1853.47	883.36	1737.23	960.192	26037.8		8595.58				945716		22068.5			1.12361e+06	114297		991.89	2511.98	818.305	3659.83		2029.57	13274.8	756.803	392.485		1780.17		1288.69	5145.61	34771.1	1718.11	16087.5	1004.39	893.024	792.916	1001.49	630807	49208.7	4920.15	5878.09	1.18798e+06	209138	928595	206106	874017	936838	1.01312e+06		3321.15		1255.52	2715.49	669.93		1299.96	144500	244934	32873	126087		97487.4	753.357	58296.3	802.125	1167.73		7196.99	9766.71	742.041	5414.34	3910.5	392.758	30302.9		2349.41		24925.5	124402	1941.06	583.555	1824.96	46185.6		1735.7	17155.4	524.99	10256	19447.8	1767.96			935.469	1978.85		3836.28			2471.86		1773.72	4014.89	847.381	877.819			1540.04	886.435		1099.43			2932.28		1691.16	676.655		605.8	3026.59	497271	236109	651.86			799.158		1397.99	678.389	4791.17	456.436		934.427	263.263	1306.27		498.409	540.996	89.2492	30259.7		3368.89	4070.11		1159.19	290372	4505.49	598.195	93741.5	4600.93	2594.28	4515.95	1021.39				5627.9	2985.78	57328.7	6186.55		1024.94																3396.06	1231.77	811.571			2188.85	1839.96	6120.9		516.971	1018.91	1450.15	156100			711.28			1715.54			4068.41	5119.75	70458.3	31096.6	6797.52	915.518		805545	5741.05	2479.5	486640	38211.7	78913.8	13083.2		78660.5		35712.1	115589	229261		1090.08	3721.04			1037.97		430.866		1362.5	2814.93	1298.09	2445.18	4848.4					813.185		1.64607e+06		5142.49	696.619	7896.09	1868.6			882.141	1105.51	1430.16				732828			1699.71								2669.33	699.906		3353.7	7578.31		310.491	215537	8538.88	966.584		613.321
20250123_TIMSTOF_EV_kalai002_SA_EXT00_R78	78	female	5-9	hospitalized	RP	235611	2.01985e+06		1613.98		625.318		251.43	1012.75		1703.94	2591.43	1320.23	530.245		2978.98	106083	227606	932.36	496515		1304.32	5.02975e+06	1117.62	1005.18	14563.8	153226	347.901	653.805	2525.28	241.984	407.1		64699.4	623.231	2771.91	1.41729e+06	1.18297e+06	222594		486506	391533	245787	20040.7	163263	212337	24392	184263	30154.8	130162	1441.91	932.157	4419.06	536.788	1903.89	1408.83	893.957	111143		7434.39		873.781	1951.54	168.653	1209.54	8455.13	25955.6	78342.2	81141.5	52967	53783	35179.3	1.45978e+06	11879.7	22712.8	254343	39751	80450.7	43476.1	58815.9	55739.7	24344.8	6014.44	116790		575.39	260.436	1877.67	1187.95	989.697	458.555	7933.3	1001.82	461.331	1098.17	941.264			236.885	2097.66	8642.1	1314.4	4750.47	179159	228.481	2928.35			1536.72		1889.26	177979	4525.31	398100	3414.76	12648.8		7062.26	2129.82	57211	13190.8	2977.75	475.068	3784.39	1580.51		26922.6	2705.47	5734.76	1301.55	2715.53	2414.29	2213.74	1654.87	2440.57	1890.78	2260.38	621.979	3831.46	1052.05	2866.44	384758	16685.3	11921.2	42956.1	1166.94		5028.95	1755.88	916.263	542.75		286.434	1300.82		1134.59	1391.01		1113.9			1170.42	898.668	479.642		7814.73	348.602	2980.38	6981	1794.76	429.676	12209.5			416.91	17481	27737.6	14594.8	15865.9		4870.25	1353.34	166.092	32015.1			4828.69	4400.49	4876.08	16133.3	22752.5	652.773	895.425	276.597	2100.31		23887.4	640.272	1054.55	789.044	355.142	501.458		299148		236.785	484.25	594.067	3377.62	869.173	540.544	414.921			1103.99	1400.2	12032.4		1660.75		6640.39	1325.4	2704.47	559.842	28344.8	505.314	7492.65				1.44543e+06		39997	503.653	394.083	1.17433e+06	83276.6	1348.67	1349.96	2903.83	1337.35	4582.3	977.595	471.216	11756.9	1036.31	711.141	904.061	2367.77	738.685	421.148	4183.62	21463.5	2697.41	10081.5	1046.17	622.606	963.234	860.199	581205	19750.6	23195.3	7400.95	902672	160017	563830	177885	1.82252e+06	696857	836635		3219.42	1863.51	579.001	2170.63	748.83		1554.93	137064	238627	27440.4	143227	1909.12	179365		64311.1	1030.49	551.059		6622.78	9043.41	780.733	7194.11	8580.17		28724.8	899.07			4889.93	131879	1371.64	775.38	3205.09	53196.9	726.691	5807.84	21038	616.537	7340.36	23806	1267.66	1283.21	3647.19	592.609	1483.36		4078.16	321.875	461.675	2312.84		2330.59	4659.34	803.857	3416.37		592.02	1603.68	1578.59	268.847	1083.78				431.602	1121.02	996.412		620.876	3385.5	515054	270230	755.718	604.421	1266.49	1301.5	336.666	1516.31	782.507	4278.02	1383.9	298.569	3205.22	492.237	1698.02	1024.9	1151.11	1769.46	145.744	36113.7	579.331	3973.5	5782.04		855.573	257204	5221.25	519.658	87777.5	7001.57	1923.02	11956.8	2332.48	1424.13	511.88	630.165	7466.55	2339.4	69377.2	4125.2		1097.04							758.668	254.314			703.039		7108.62	2604.36		2885.21	1102.52	816.801			2385.07	8933.16	4878.15	837.851	1644.36	2429.51	1312.94	111720		1485.07	1369.2	2450.31	4221.3	1775.99	1213.06				61580.7	31386.7	9833.77			912533	5096.76		570097	30832.2	85827.9	21275.7	962.389	92923.6	919.852	25888.1	135428	314386	539.514	3758.95	7048.92			1364.26	956.189			1333.67	4900.63	1370.85	2510.43	17619.5	1555.85	918.764	541.416		1943.07	449.309	1.58943e+06		4285.55	1506.69	8317.64	1683.33	2161.49		2655.78	1073.39	1504.26	768.55	904.24		713394	2126.11		3461.49		875.705	912.172		289.415	723.928		3484.57	1490.29		3334.1		600.688	1055.02	164772	5416.87		915.272	1225	488.663	784.078	162.13	1219.69
20250123_TIMSTOF_EV_kalai002_SA_EXT00_R79	79	female	5-9	hospitalized	RP	223914	1.75218e+06		1717.73	559.559						3053.82	4624.42	1162.14			3333.22	119087	251636		464092		597.24	4.56656e+06	1073.23			144721	1803.45	375.649	2837.33			423.888	70964.4		3076.98	1.15848e+06	663069	209013		438133	328433	180679	33574.2	108326	204363	21380.7	179316	37022.4	75844	415.987		1630.72			291.164		95086.9		5467.83	1172.79	512.073		111.331	807.431	10512.9	28510.5	83651	75677.5	36420.3	42026.3	43816.9	1.4484e+06	21878.7	7212.36	362527	56210.2	74537.7	36168.1	71258	62460.1	27918	8902.03	90186.8		263.811	213.276			1579.17		2215.86	327.149							2032.11	10178.8	2253.13	4579.3	118242		1587.51		1255.32	1728.42		3841.62	181536	5224.07	361712	7072.62	13930.7	323.446	7064.19	2208.4	75146	15147.3	2470.16	668.212				21812.8	1633.58	10243.3		1371.99	2026.36		1694.59	2857.75	1952.38	2027.17	793.128	1368.46	496.471	2245.4	397245	18140.1	11764.2	43328.6	1105.12	306.943	4145.08	3625.04	986.794	681.921	150.448		1710.51		1951.49	76.0231		3133.7	220.367	142.082	1477.52	500.651			8233.04	204.177	21541	3179.74	1551.73					419.055	17443.4	36242.4	14008.4	15784.3	1000.37	6858.05	1211.64		37526.2	837.835		7428.32	4905.5	4169.66	58428.1	23708.3			182.992			55308.4		1455.58	665.438		350.212		287714					4700.18	608.374	679.309				697.768	641.031	13688.7	378.427	1480.25	821.243	1784.54	858.681		723.057	23364.3		6050.53				1.86236e+06		44416.1			1.23163e+06	85212.5	934.226		2250.67	1269.68	3770.69			57600.4	1507.76	562.768	933.131	1442.42		910.749	4755.77	41526	2699.1	16711.3	1449.9	456.955	841.373	857.686	1.18191e+06	82695.9	107389		1.1059e+06	218431	735603	71550.4	1.35053e+06	923284	448264	992.627	2213.67	891.714	793.359	2897.07			1267.79	130478	222452	29490.5	190052		182245		58124	1070.63	3456.63		8446	9030.94		6065.91	3733.92		33234.7	2085.76			7067.57	184802	3391.57		1679.8	48413.6		1016.97	16830.7	722.392	9905.74	19289.8	677.458	1045.9	1422.31	825.952	1500.09		2020.38			1832.2			4774.37	588.369	1035.77			1744.22	2365.58	341.414	735.73				340.433				696.372	3646.28	629057	324657	719.789		1112.61		214.902	2379.22	441.7	5030.92	1276.97		1362.27		1420.01	1141.44				34635.4		4169.5	4525.55		783.225	333125	5932.89	696.61	88256.2	6974.17	2382.78	3073.65	1313.96	1566.47		1835.42	7376.48	1749.5	87529.2	6153.08																		3381.71	1312.41	1205.02			2998.95	15551.8	6343.73			1331.2	1351.26	141632		356.6	738.511	1076.94	1151.34						58457.1	37959.6	10086.9		2250.43	937885	6056.94		799529	30779.6	101687	23047.7		111871	811.707	28987.3	147582	252643	485.361	2503.59	6544.56			826.795	212.807	402.444		2618.87	3422.29		3099.23	8241.96			149.472		523.677		1.32631e+06		3090.88	1284.34	8966.59	1765.99	2090.86		353.287	1163.33	1350.33				769846			2172.14								2842.77	1114.31		3783.54				222065	4699.37			460.174		320.591
20250123_TIMSTOF_EV_kalai002_SA_EXT00_R80	80	male	10-14	hospitalized	RP	270676	2.03555e+06	840.741	1586.61		725.256			841.061			2561.4	1177.3			2481.19	170081	254488	682.222	591556		1009.54	5.25583e+06	708.814	723.624	3225.31	170398			1971.13		374.903		95671.7	503.021	4168.46	1.22844e+06	1.56493e+06	383446		435004	308695	109227	13343.6	106285	147553	25462.6	146716	36258.3	127296	331.151			281.577		326.322		168568		6515.06						7948.21	28866.2	61430.6	91595.7	48093.9	52215	30053.4	1.63556e+06	6150.24	31139.7	296948	53411.4	76611.4	40100.3	58777.3	61082.6	24650.6	7299.3	86787.9		361.021	153.812	1268.76	934.214	716.046	453.83	3294.79	416.372		541.427	838.72				1405.21	10049.6	1414.54	2608.92	87906.3		2445.46	695.975	1944.55	1306.84		2775.85	172514	4462.59	385763	11682.4	8288.91	411.863	6157.2	1861.7	69195.7	15504.7	1966.86	466.119		1024.28		24391.8	1293.87	17440.9	830.811		3021.11	2557.91	1447.18	1246.27	1897.64	2701.77	642.924	2038.03	744.139	1998.22	339449	19497	10786.6	45342.1	704.395	213.771	6050.24		2041.84			621	1201.48		1253.94	965.378	405.185	936.169	1195.7		722.707	568.33			7979.18		1088.42	2945.27	1461.32						21056.4	34743.2	13289.7	16436.1	761.467	6787.2		152.114	22457.6			4436.31	4602.19	6250.9	13132.8	20340		1245.13				40749.4		1075.79			355.228		329673		364.611	706.878	812.396	4248.9	548.555	525.837	407.024	1100.71			1038.31	15606.9		1286.51		3661.06	841.055	3625.94	1181.68	34048.3		5291.31				2.35758e+06		44935.3	417.964		1.15966e+06	72958.5	1282.43		3073.94	1359.14	4888.56	685.833	357.023		1173.09	764.085	391.141	1445.26	1542.94	1237.53	5704.45	20163.7	1269.6	19394.1	1936.78	927.402	680.036	759.764	568060	32741.7	31397.3		931979	139385	507142	151645	899043	687202	682105	20213.1	7926.74	990.972		3661.29			1317.59	153760	258243	25444.8	129137		123405		60310.5	1035.41	1103.53		5421.76	9041.64	977.401	4949.95	4415.88		24189.6					100898	1364.32	870.414	1523.44	34367.9		3905.38	12434.5	279.547	9511.98	24391	1949.2	948.392		823.499	1483.29		4086.42			1624.18		1487.84	4035.25	754.606	1744.41			1601.76	1307.62	396.284	682.642				664.898	1263.86	915.131		801.01	11474.9	388991	373078			1110.07	340.718	413.68	1041.02	829.908	2724.1	1236.34	306.617	1168.81	387.813	1187.11			668.213		30615.4		1804.87	4045.44			216774	2688.55	496.676	84307.8	7859.09	1134.22	4943.06	996.959	1968.93	310.303		7749.94	1427.8	84603.2	5421.94											460.564		538.983				603.879	3336.08		687.49			1433.51		3344.09		568.013	2082.07	449.078	192492		467.075	748.087	2758.95	2997.16	1939.19			876.827		53657.8	32806.5	6804.46			1.01694e+06	5531.48	1668.78	396618	34265.6	44311.8	20351.6	647.945	104984		25741.8	136060	343567	391.514	2994.91	5142.8			1062.28	930.762	324.371		1203.89	1643.04	1243.75	3375.12	5310.57					1391.46		1.76317e+06		3045.69		6600.63	1447.87			1808.94	1200.87	1431.57	460.929			1.25139e+06	1006.27	790.741	2517.72					326.645			3308.57	940.737		2982.13		838.654	618.319	182535	4599.51	15231.8	616.734	1066.06		622.794
20250123_TIMSTOF_EV_kalai002_SA_EXT00_R81	81	male	15-19	hospitalized	RP	236521	2.13273e+06		2109.25	94.3184	507.83			429.805		1668.6	2525.28	1492.33	466.32		4755.23	156842	239075	2590.58	490208			4.84278e+06	750.499	291.948	3519.94	119582	9243.36	1192.85	2251.18	208.768			46428.2		4916.19	1.60178e+06	758068	244765		587751	413437	281343	44216.4	176620	252429	55457.5	179690	26335	134898	304.282		2307.66					120328		5446.73				156.002	935.381	8733.89	15193.4	64295.3	67429.4	32830.2	35844.2	33396.7	1.41142e+06	7941.65	3451.12	259315	42381.6	77772	34355.8	68022.7	43211.7	22934.6	6359.11	99446.1			210.848		448.297	1756.42		1543.81				920.037				2181.43	9404.64		4239.42	152335		2912.24		1389.4	3433.44		3262.66	113172	4456.08	311162	8219.92	6648.89	423.414	4688.95	1890.87	53692.9	14296.4	4192.08	512.951	5365.3	318.132	917.4	28497.4	457.797	7911.73			2083.22	3803.39	1553.12	2408.32	2093.91	3431.91	723.157	1177.18	309.773		300668	17106.8	9597.3	46506.4	1393.91		3944.91		987.895				790.172		1343.47	2091.1	237.6	3448.13			513.646	299.51			8604.82	201.825	4003.19	2178.29	1402.66					345.59	16889.4	54925.8	12049.4	15896.3		5901.73	1260		30080.9	772.758		4366.85	3901.57	4963.93	29407.5	16016.4		907.926				73726.3		608.253	427.675				273039					4206.72	587.279	262.331		1158.22		345.106		17238.2	399.06	1323.88	978.5	1422.81			348.359	23450.2		7740.08				125082		29370.4		1115.44	1.12827e+06	58894.9			2508.27	1448.47	2658.61			11379.2	1422.99	662.449	524.426	1856.08		656.829	5016.6	24727.3	1620.51	13793.6	1200.39		666.649	1074.95	749427	116897	38161.3	23697.3	1.10244e+06	174762	518790	1.05022e+06	1.56252e+06	986636		2780.95	3746.39	358.325		2539.81	315.578	192.532	1878.58	127831	211639	18792.9	133367		172282		49371.3	1462.37	1100.39		4912.96	9202.85	717.454	6077.49	3621.84	735.878	26558.8		3621.09		6559.15	89025.5	2152.06		1566.1	49299.4		3394	19842.3	510.215	11164.9	5916.17	2058.61	649.658		814.744	1886.36		4274.31			2972.37		1547.41	4437.1		791.826			1570.56	897.962							1000.63			785.602	2313.09	419125	215751	386.508			1181.35		1470.32	638.204	5126.11			1108.09	263.054	1260.01			838.615		35309.1		2979.82	6732.71	1527.09	1110.09	254618	4520.52	627.51	98138.9	5863.83	2216.95	1929.78				530.994	5447.62	2480.49	68150.9	3938.83		1432.34				354.378										3744.25		2961.1	611.754	564.991			2297.23	3943.66	5404.38				711.924	111071				599.539	1580.58	1210.81	1174.67				66134.4	26813.4	7965.17	2054.38		950361	5520.32	3277.28	500458	35513.1	80251.1	17550	275.111	75593.6		28386.2	129914	257205	453.524	929.319	7341.72			1191.54			488.847	1849.25	2179.56	925.592	2807.14	3123.18			119.289		780.509		1.35757e+06	77.7318	4193.83	370.144	7872.78	1665.04			369.589	1167.62	1277.44				974948			1468.01	1243.59	405.837						2860.74		219.474	3376.13	4682.09		670.159	190338	7593.97
20250123_TIMSTOF_EV_kalai002_SA_EXT00_R82	82	male	10-14	hospitalized	RP	248616	2.10124e+06		1772.01	626.65	775.236						13776.9	2457.48			3715.83	143241	255662	1075.67	460419	1705.55	1282.77	5.21615e+06	1058.55	1131.28		148009	1605.81	476.506	3070.78			333.885	49386.8	594.843	4719.63	1.45797e+06	799678	234024		536395	276742	140534	41362.8	150298	205982	34412.8	198604	34338.7	129103	271.127	1023.56		327.15	887.5	424.633	728.554	99535.1	654.59	5926.71	1477.6	611.937	2039.42		1248.04	11185.6	23336.4	84210.8	74519	47986.7	46065.6	39738.7	1.31419e+06	21302.4	6199.03	280682	39980.5	78628.1	32765.8	72339.4	54837.5	24068.3	7162.13	106869	615.83	504.544		1606.79	598.652	2232.93	335.006	3385.87		232.878	761.915		482.065			2456.51	8729.49	2471.95	4063.14	163051		2446.47	270.585	1784.66	2636.18	260.108	3382.07	146286	5160.21	353669	3736.91	12403.5		4573.04	2439.75	51444.3	14424.1	4477.04	556.14	6032.34			24537.5	1371.47	8684.39	607.731	1820.75	3074.88		3484.19	2512.82	2526.3	3607.25	802.172	2570.46	908.811	2091.36	330898	17391.4	13744.2	45627.5	1344.77	284.056	4499.84		1358.31	1377.07		531.6	1046.02		1127.98	1912.74	616.443	5102.33		163.128	1950.5	768.146			7000.14	158.771	3086.72	3732.74	1694.65					683.453	18140.4	61778.2	13614.2	15740	1062.05	5323.42	2136.02	415.274	31736	974.806	565.484	6157.24	3557.14	6846.15	57666.4	19993.2	857.708	1195.59		1937.99		51295.1	433.843	1279.63	1572.13		508.521		250017		412.385		1924.37	3528.28	837.123	943.503				456.598	917.803	17581.4		2305.3	1664.46	4315.49	1252.22	1544.62	668.402	25130.9	330.634	10152.7				79199.9		34434.2	565.75		1.25081e+06	91198.1	857.646		2428.48	1648.23	3609.88			69223.6	2043.31	694.577		2567.49			4361.12	27873.7	2495.94	11220.6	1132.62		1330.91		614953	54936.4	84395	6150.38	1.26644e+06	119794	528357	817865	1.71749e+06	867939	739854	2070.09	5508.23	790.627	1382.39	3497.07	816.159	279.295	1476.46	159417	296540	22983.1	176159		216124		52695.9	805.724	2989.73		5454.98	10606.6	1196.61	7866.56	5957.82		36781.3		5702.54		4919.11	74273.8	2624.77	1182.5	1913.57	50155.9	1146.3	3339.54	20201.5	1036.87	9622.19	10170.9	2036.63	1349.74	2658.84		1805.32		5753.75			3138.64		2917.39	4899.52		2102.51			2053.59	1006.52		489.387				504.367	613.284			995.722	3743.93	387596	204412	830.674		2248.28			2383.12	3647.11	5528.03	1542.24		1479.72	306.408	1339.94	662.356		1018.2		43090.1		3860.23	6212.39		1373.23	302069	5883.61	863.856	96344.8	6658.75	2545.04	8254.49	1826.03	2260.32	287.806		5809.77	3316.57	73773.5	4743.78		3215.21				464.23										2829.94		2629.44	1815.47	945.942			2228.31	9209.81	5873.65		787.887	3630.03		158045		775.991	1019.98	1565.43	2894.89	2353.95	1586.42	634.306			75021.9	25552.3	9407.9	805.266		989174	6046.09		504252	39709.6	113928	15599	605.017	85808		26667.7	143857	260905	566.067	1938.63	12769.4		2833.11	841.56	556.463	436.261		2893.96	2398.36	1923.8	2508.68	6107.17	4912.34	630.279			1328		1.27311e+06		4301.87	678.174	8063.58	1839.02	1527.08		1707.45	1210.4	1535.78		1563.62		711778			2618.79			211.55	333.801	169.912	2376.05		4072.82			3829.92	4859.87		395.197	205428	6545.79			1020.63
20250123_TIMSTOF_EV_kalai002_SA_EXT00_R83	83	male	5-9	hospitalized	RP	277959	2.20242e+06		1369.41		693.791	531.604		691.708		1883.05	3139.53	1219.44	827.665		4790.36	122703	238018	1020.96	600827		1294.94	5.10139e+06	1356.98	1126.04	2758.77	143778	932.8	545.169	2485.23		365.006		50730.2	447.67	4315.01	1.46167e+06	1.3439e+06	207446		469624	328258	138533	26521.9	164577	157753	22693.3	183573	35366.4	105317	711.728	978.471	2997.97			470.823		109816		5562.77		754.723		159.923	1051.35	9564.98	24529.6	70677.4	80836.8	45596.3	45145.1	30367.4	1.37572e+06	12757	10625.8	231196	40546.4	45943.1	39567.5	69721.1	56264.5	23009.6	6073.61	91202.9		340.936	284.067	909.971	1231.95	1623.54	290.137	5503.37	538.909	481.765	893.904	1090.7				2066.29	8957.64	1654.35	4664.29	71396.6		2165.51	482.401	635.195	1613.84		2097.33	158825	4478.12	343048	17664.7	8220.77	541.898	6911.84	1657.79	65414.7	13649	2709.35	622.604		626.819		29125.6	1822.41	7272.01	821.415	2824.62	2472.36		1815.78	2168.21	1637.33	2660.41	706.357	3235.51	782.725	2783.81	389501	15876.1	11053.1	44516.3	968.061		4810.72	1368.74	932.683	607.033		462.688	527.487		1767.47	2218.09	565.692	3197.84			1451.94	814.686			8044.93	419.211	3413.43	5088.49	1577.97						16869.4	31948.2	11621.8	15005.6	868.812	6004.98	1269.81	168.218	27027.5		313.778	4401.91	6106.02	5737.04	28145.3	18128.3		1061.36				69413.4	412.984	814.821			355.222		297743		496.702		876.182	3942.85	977.206	847.636	496.599		1944.52	757.264	1469.49	12523.8		1548.79	1419.11	5216.99	1269.8	3848.87		27226.5		7920.63				863675		44070.2	823.687		1.25845e+06	107945	1238.11	958.929	1893.18	1226.18	4507.92	568.465		6729.84	1419.84	903.018	598.155	1997.66	1007.24		5547.56	23672.2	1987.86	12524.5	1175.41	426.216	836.442	867.9	738329	53876.1	18881.7		984869	145126	432470	585019	852345	1.03437e+06	981916	1962.61	4198.42	1211.64			683.742		1658.67	141902	235632	25862.3	134591		144023	691.488	42079.3	1971.62	1752.94		5744.43	9639.88	1200.89	6144.26	7763.58		37060.9					114405	1754.41	1108.37	2015.42	45134.3		6738.32	23222.6	662.645	11503.5	22275.1	2065.74	1423.4	2904.87	1605.93	1474.38		2472.85	272.218		4067.21		2655.12	4432.81	791.551	2658.93		579.474	2158.66	1870.5	750.267			196.211		617.391	1760.08	687.622	310.337	626.954	2719.29	484060	284847	455.644		1665.02	746.521	248.919	1369.79		4132.06	1316.79	214.324	2029.42	485.347	1689.26	968.651	1002.17	1492.91		37512.9	629.355	2797.77	3814.27		1185.81	261594	5156.35	665.31	107786	5828.68	1732.71	10619.4	1793.51	2160.24	533.976		6217.41	2836.3	62413.6	6231.27		2234.98				883.25	487.912		867.74		574.203		821.679			2336.73		3277.36		876.852			2801.84	5627.08	5114.37	1247.73	812.924	2114.4	1083.19	120308		577.067	906.427	3136.93	4317.9	2435.52	1453.13				61540.8	33122.4	10880.8	2049.12		824416	4893.25		434726	40438.7	73747.9	24066.8	815.902	91342.6		27063.6	138547	211316	541.109	2412.61	7964.95			1053	627.798	359.196	456.306	1779.02	3288.05	1547.3	2247.2	10282.1	1408.44		514.212		2130.67		1.5385e+06		4277.56	508.875	6514.48	1829.34	2957.99		2033.92	1790.98	1264.58	475.211	708.269		633016	914.475	1132.24	3424.49	1098.77	800.914					498.469	3046.97	1238.84	216.882	3254.76		1200.59	688.086	190456	6114.17	1367.01		1305.54	654.555
20250123_TIMSTOF_EV_kalai002_SA_EXT00_R84	84	male	20-24	hospitalized	RP	232828	1.29179e+06	2900.45	1710.27		530.547			474.37			3201	1586.94			3925.14	73023.3	310078	590.99	440807	708.259		4.35597e+06	697.285		2819.92	183989	886.735	964.798	2014.66	228.599			87415.1		4622.12	1.34282e+06	830076	229122		493086	428449	248143	47496.8	169286	225108	21970.3	218352	40108.7	134344	305.882	534.041		352.913		395.448	598.697	151835		5408.84	970.742	491.499		121.472	1146.38	10934.7	29996.7	98766.1	96250.5	49962.3	52258.2	43898.9	1.48855e+06	22874	5683.02	300121	46546.3	93241.5	37209.2	67267.5	70559.2	30167.8	9729.76	116519					727.052	1294.31		3411.7	380.144		602.864	618.364				1715.7	8579.22	1969.12	3852.11	127850		1658.27		1477.49	2126.11		2875.54	173675	4667.33	365355	16943.5	15061.3	412.006	7678.68	1985.93	60956.1	10573.1	1686.95	365.068	5657.31	1387.25		22516.9	1239.09	14411.6		1747.28	657.609		531.491	2798.3	2417.82	4015.39	637.638	2101.01	474.577		276253	20779.9	12983.1	50386.8	1339.13		4081.77	2258.47	1136.16	1500.12			886.995		1289.74	652.724	380.772	2168.27			1028.99	445.117			9075.57			2798.74	1021.96	367.276	11208.5			519.541	19878	40028.2	14561.8	14679.5	1079.98	8282.09		237.39	38106.7			6680.03	5111.58	3796.24	41814	17120.2		905.257				72877.9		1470.71	989.751	549.157			282333					2962.28	638.85	342.916	447.847			535.063	883.51	19288.2		1670.64	598.114	1659.48	841.254	979.482		28554.9		7717.4				2.13663e+06		77143.1			1.00685e+06	99579.5	980.485	1047.48	3298.3	1042.94	3248.68	1696.37	410.389	61589.5		366.698	561.813	1250.25	1123.56	650.381	6682.13	41765.4	2114.71	20790.1	1044.83	845.901	1880.28	772.037	1.09998e+06	76854.7	83317	6078.13	798599	203159	846460	319451	1.4602e+06	699611	681088	261.437	3334.4	737.831	703.769	2480.14	364.973		760.484	170003	292838	20568.6	163095		194450		68998.4	987.083	2252.82	383.382	7753.68	11219.1	567.529	6475.1	4326.13	398.951	33050.1		1421.57	861.205	54764.3	93869.5	2551.6	442.919	1549.5	42832.5		1829.37	16407.1	862.757	12038.8	27473.1	1097.12	1236.89	1215.36	842.317	1427.63		2184.8	364.514		1768.18		2422.41	4654.23		988.786		362.909	983.945	1333.87				960.741	9529.96		1037.4	494.558		693.508	5367.88	455137	250707	1188.32					3050.97	1954	5329.82	1018.52		1232.52	178.489	1449.18		366.702	784.323		36016.9		2311.03	6761.8		942.681	322202	5877.32	727.218	132795	3826.55	1480.09	3965.6	1743.36	1455.75		1402.87	9506.02	4600.52	87255.1	6090.59		1843.18							1088.46									2431.73	1217.95	1184.03			1745.06	4438.02	6692.6		399.149	1365.56	1035.42	228112		717.271	786.347	781.368	1935.55	1440.04			1383.79	961.61	60963.9	34363.7	4944.8		940.971	866603	6384.23		607602	51202.5	107702	16305.9	456.326	139762	497.208	37661.7	134113	235261		2040.74	4823.48		3478.89		150.641		437.05	2442.21	2000.48	1223.21	2524.6	3679.03					1128.95		1.19736e+06		3256.75	820.345	8127.63	965.044	1214.47	73.4403	955.028		981.515		1242.84		1.27337e+06	1451.45		1938.8			426.543					3322.66	844.162		3153.9	3675.91	2926.1		222980	9666.12		556.707	838.721		170.452
20250123_TIMSTOF_EV_kalai002_SA_EXT00_R85	85	female	20-24	hospitalized	RP	240788	1.18505e+06	895.003	1824.14					827.621			2972.21	1049.76	792.306	689.667	14835.6	122279	809098		473301	1400.12	810.192	4.69637e+06	886.168	890.283	2592.61	126162	5525		4220.36	159.609			106818		2930.25	1.60173e+06	992390	183874		617194	235703	125175	22216	176548	155943	53356.7	149997	49895.7	86404.3	575.279	761.018	4044.58	499.239	957.847	892.19	535.939	137568		6409.68	856.828	724.603		147.312	861.234	9188.22	17219.9	64903.1	55422.2	31916.1	35134.2	41099.2	1.45579e+06	20817.7	5484.13	205018	20960.4	99002	25129.2	69067.9	48990.2	22218.7	7036.21	151276	553.628	243.798		2311.46	865.336	1705.36		4950.14	454.534		703.452	859.648				1726.56	8085.42	1028.65	3553.51	87413.6		1039.79	720.094		985.734		2270.02	211484	5417.72	325464	17900.1	14826.9		4893.64	2890.48	58280.2	10620.3	1660.84	471.734				16556	1942.71	10277.8	916.986	1584.88	275.858			1874.54	1732.87	2009.64	640.133	2961.27	833.249	2209.43	518250	20942.3	9682.41	46083.3			5199.52	9905.09	796.738	327.824			5230.17		1276.71	2274.63	783.394	2388.68				423.846			4774.39	241.957	4915.09	4287.3	2107.21		11239.3				18129.3	75226.2	11905	12955.9	1176.28	9829.66	2483.69		27364.8			6468.29	4457.56	5737.71	28805.2	31883				2690.94		10889.1		1005.86	2395.91		419.921		331067		345.05		608.233	3983.25		504.405				644.681	1344.73	19236.5		1881.45	1013.88	3786.44	1030.03	3138.59		32059.4	327.748	4829.59	660.589			2.8084e+06		95035.8	236.135	368.993	1.18457e+06	65451.3	1338.26		2931.35	1091.7	2780.05	466.876		40504	1183.48	367.649		1530.88		863.661	5410.29	39256.2	2354.08	13043.8	1017.82		1185.47	491.028	727261	53673.4	18899.4	4207.83	850834	228255	844686	211288	1.18322e+06	809998	860160	1241.4	1709.66	1238.38	1153.55	3152.56			698.86	151294	223831	24594.2	195024		128424		63237.2	925.378	1898.75		14860.5	7604	712.976	7614.46	6132.19	568.129	31343.4			1501.19	5815.75	103735	2815.86	786.459	1752.13	26795.9		1236.26	19891.9		10039.1	4602	116.622	1046.16	3016.6		3546.35	348.009	3127.06			3146.53		1698.5	2695.61	972.988	1662.2			1081.58	964.693		361.625			553.062		1203.14				3326.51	345646	194689	992.205	690.836	2592.3	1585.68		1084.19	999.572	5627.43	1273.38		1624.63	297.608	938.532	1110.13		891.899		25887.7		2090.09	15196.3	1254.92	743.414	368262	3894.6	521.118	140474	4507.54		7014.98	1668.44	2127.23	577.694		8456.59	2290.77	51841.6	6908.28		2032.31	845.668			956.861			917.485				435.424				663.545	1714.21	1370.11				2895.74	55757.1	4193.32		785.587	2053.88	1219.97	208610		725.159	1739.69	784.417	2890.58	2319.07	1675.34			1822.91	82433.9	29137.5	6418.46	1947.73		1.12419e+06	8077.56		502168	49116.1	204100	30230.4	917.42	151681		29973.5	113613	228017		1607.04	7096.53			843.434	584.861		486.931	1963.68	2954.39	1220.34		8417.75			414.393	5680.12	1154.03		1.50759e+06		2746.17	1500.93	7964.18	896.742	1267.18		1025.68		1422.93	471.055	1074.8		925412	2331.74	1885.75	2556.36					204.294	1277.59		1984.15	1183.42	180.067	2473.99	2275.41	719.542	1720.82	292568	4101.38		738.798	770.948		386.704
20250123_TIMSTOF_EV_kalai002_SA_EXT00_R86	86	male	10-14	hospitalized	RP	251650	1.74812e+06	1071.01	1581.37		745.041		270.148		1141.68	2119.93	3145.18	1930.72			3540.35	124350	335494	991.463	465515		856.275	4.43042e+06	965.027	956.082	3153.77	114936	1044.52	748.048	2584.55				56404.1	1137.85	5749.36	1.54765e+06	905269	256355		486456	404237	174671	41760	154505	221890	22717.8	194505	27831.4	127349	443.891	925.185	3622.41	601.951	940.885	1041	643.101	135895		3767.31	561.213	772.76				9670.23	24287.1	82050.3	81691.4	47137.9	52515	39271.6	1.32156e+06	15386.4	3360.2	226311	39404.6	76207.7	36442.4	78451.4	57540.8	29134.6	8429.5	88195.4		271.337	199.858		1004.72	1668.75		5188.12		436.233	892.714	812.88	630.907			1991.3	10413.8	1311.26	4168.01	139121		3648.84		1626.21	1741.66		1695.08	189470	4745.21	312920	11008.2	18344.5	336.27	16525.2	2024.77	63661.8	11953.1	2157.81	543.914	3006.38	653.833		26388.4	1974.04	11817.1	906.955	1723.24	2284.81		1493.3	2180.14	1966.57	3553.27	639.639	3014.61	889.086	1538.35	334704	18428.9	13519.6	49337	607.64	217.776	4669.82		1192.38	382.983	597.57	493.372	849.533		1623.94	1383.32	753.343	781.27		239.727	1159.22	363.631			8535.41		3425.47	5277.26	1442.74	319.282	14715.3			491.201	20738.8	41477.5	15716.8	16711.7	1128.53	5581.35		160.504	32606.9		306.276	3151.64	4144.71	5283.59	18099	20961.2	1084.49		281.031			51242.5	570.616	1385.64		486.027	338.198	1493.98	292764		374.166		745.693	4351.19	713.796	760.929				583.063	1182.61	15949.7		2229.73		5260.37	1755.46	2076.35		26391		7684.31				1.55844e+06		33953.9	768.669		1.234e+06	95451	1525.23	1492.32	3000.53	1704.79	4717.68			11973.8	654.488	624.747	845.713	1838.5	535.474		5423.3	31047.7	1295.36	12780.1	1157.9	449.887	1090.65	592.171	574264	30427.2	10006	5823.81	1.13008e+06	142671	725514	1.54631e+06	1.54031e+06	920827	905221	3263.75	3148.07	1391.46		3791.49	649.456		1646.46	100828	153304	24541.7	142823		155085	2541.31	68436.9	1241.58	1442.35		6133.93	11112.7	688.205	7608.53	7318.53		33120.6	1130.36		623.61	11018.9	108766	2679.9	935.025	1993.33	48887.8		4882.07	19642.5		8926.57	20844.7	789.213	1570.66	3692.32	820.288	1998.3		4261.58			2847.55	626.745	2533.7	4905.11	961.282	2306.96			1532.01	1581.06		1102.13		164.609		561.039			402.842	569.422	8191.21	457490	261561			1790.73	1120.89		1896.69	729.639	4541.94	1431.51	307.393	2281.33	241.935	1651.32		1046.78	1311.34		40986.2		4380.87	5297.85		1003.57	280911	4428.5	829.111	128961	4388.6	1980.83	7582.47	1752.17	1824.81		1128.28	7651.12	2788.29	59680.4	7897.59		1570.61				1017.09			1459.49	418.872	343.267					1974.2	549.839	3235.4	1090.85	836.511			1470.41	6856.04	4763.87		1010.05	3606.38	1363.69	151101		1155.49	999.963	1772.75	3747.93	2120.23	1166.82				70606.3	37931.2	8471.84			826866	6391.92		561578	39563.2	98339.1	21610.5	1016.23	115376		33144.6	146121	271019	551.9	3219.16	8350.11	926.723		1067.69	702.03	264.576	638.452	1910.11	2684.08	1054.64	2644.22	7579.85	2420.06		538.066		1743.87		1.37881e+06	68.761	3384.5	1092.44	8519.15	1543.13	1941.74		2042.14	1796.77	2249.24	125.408	1752.35		1.1594e+06	1481.13	1972.94	3335.82				274.128	207.097	650.897	1888.34	2687.15	1087.08	329.208	3145.66	2413.8	573.59		211571	5696.77		833.453	1116.13	518.203	572.335		1091
20250123_TIMSTOF_EV_kalai002_SA_EXT00_R88	88	male	5-9	hospitalized	RP	250818	1.84588e+06		1801.28	481.035	595.94					2928.62	3852.66	1752.51			5021.53	101915	283918		397663		309.513	4.3652e+06	743.666		2382.01	145893			2522.7				66841.1		3960.86	1.25808e+06	429363	202531		346739	201340	115637	18533.6	117134	198131	36194.1	167666	32060.9	106900	958.088	473.376	2221.18			256.208	369.605	129291		6425.12	909.515	387.015		173.923	903.932	11609.4	27537.3	95355.8	102810	53997.7	58413.1	44073.1	1.40253e+06	35631.5	22357.9	331913	43819.8	95672.2	45348	57568.8	70953.8	29874.2	8843	164692		395.621	227.254	1367.25	470.589	736.446		2906.52	421.533			670.248				1965.04	9960.19	1555.75	4762.44	76573.8		1535.72		1824.06	1263.45		3276.3	187146	4725.58	376016	7748.19	16488.9	308.787	8743.18	1856.08	61464	14719.9	2650	406.341	2149.73			21613.1	1401.65	11018.8	730.105	1254.52	1744.1	1755.32	929.858	2111.89	1924.58	3192.43	727.304	1778.03	361.488	1604.18	377485	19462.4	12725.3	49842.4	875.808		5301.72	3116.71	980.592	2389.87			877.836		1478.31	398.622		3828.6			1570.24	606.775			7903.12			2514.05	1839.41		9590.24			477.725	18815.6	32457.9	13156.6	12555.2	810.622	5889.33			34723.4			5641.1	4525.09	6383.24	39250	25849.6	551.362	986.909				56358.2	404.987	1208.44	434.375		525.269		309455				801.503	4325.17	632.775					563.381	358.724	13574.1		1579.76	658.074	1383.72		1787.82		28015.2		8285.14				2.40816e+06		66621.8			1.35593e+06	92996.4			2419.54	1078.82	3806.71	1886.96	345.549	41997.8	1066.51	447.299	585.984	1138.35		1599.94	4764.04	23597.2	2179.52	12088.7			539.434	445.478	702556	48924.6	70215.4		787194	165422	460705	261409	1.10131e+06	707787	830939	623.502	3788.03	703.482	1406.7	2872.71	307.108		1276.68	128980	213654	29900.6	195121		136974		50125	1217.95	2230.71		8123.39	10118.2	360.051	7309.39	3891.57		48323.8				32659.2	146762	2139.99	600.059	1758.62	38142		2088.97	14476.3	827.009	12399.9	14596.1	750.302	730.676	863.491	1111.12	1658.75		2675.59	219.149		889.524		1647.55	4151.91		970.069			1505.87	1176.02		641.252					1158.74			558.25	3062.45	535187	260483	1121.78					2046.05	693.73	5692.66	893.902		1433.47	992.07	1247.85					31106.3		2196.22	6178.32	1330.9		308031	5092.72	698.76	99147	4546.81	1930.09	3711.1	1771.49	831.12			8702.87	2680.39	73950.8	2978.03						977.295												3278.03	1106.96				2672.05	7383.84	5719.14			1528.96	1270.43	154108	997.734	421.213	631.632		1149.23	1391.43			1167.47	1337.92	79655.9	37016.6	7858.39	1422		873271	5109.48		650640	38758.7	126890	16295.5		129088	813.275	26073.5	170260	349909		1814.46	7443.48			783.301		135.311	476.016	2353.37	3597.54	1534.4	3981.09	11925					681.777		1.23199e+06		5466.04	1267.46	6885.27	1534.47	1645.15		366.724	944.299	1734.92				751136	573.283		1404.63								2583.55	615.946		3569.37	3052.96			205415	4378.5	1248.69		634.466	382.761	270.702
20250123_TIMSTOF_EV_kalai002_SA_EXT00_R89	89	female	15-19	hospitalized	RP	228992	1.14864e+06	1855.49	1117.91		395.474		288.203	970.904	949.783		1075.22	557.494	597.776		5890.49	144218	316072	2118.5	451430	996.711	960.336	4.4654e+06	884.626	786.642	20218.4	157720	2028.08		2513.67		614.942		61842.8	875.326	5305.17	1.41429e+06	1.14168e+06	212309		442087	307169	127325	32394.8	260353	230630	32460.7	146402	40798.3	131755	813.37	826.115	3167.81	441.767	1174.93	1028.25	1203.47	119455	662.326	4853.62	513.46	729.25			1030.67	10745.8	23232.4	85823.6	82168.4	45239.1	48078.6	41126.3	1.38841e+06	20484.2	16310.4	255246	48795.5	78018	38868.6	50223.6	55512	26159	6381.86	115654	859.908	175.488		1308.6	693.024	1324.06		7383.25	512.486	462.031	929.851	968.212				1225.79	11745.2		3194.7	158272	187.209	1114.63	384.194		1394.64		2759.39	186128	5439.99	387097	8132.54	15222	318.363	10274.5	2179.2	67317.6	11843.7	1850.19	272.456				20797.8	1961.04	11358.1	1489.99		214.789		848.555	1869.16	1715.49	2696.36	396.908	3517.83	790.912	2066.57	329361	15639.5	12199.6	44644.5			5230.64	2008.5	1100.46	283.714	380.245	354.023			1359.09	3286.55	341.943	2011.53		230.146	998.697	328.91	406.935		6980.2	295.123	3534.42	5802.5	809.798		8705.32	340.636	852.858	480.894	17110.5	58723.1	13587.1	12869.5	568.354	6943.5	1257.2		26010.4		1354.52	4820.48	5275.87	4412.56	46360.2	16662.1			288.681	3283.27		40345.4	518.776	1058.46	591.706	551.021			280914	398.041	396.678	771.47	615.732	4341.24	896.876	778.393	545.608			936.795	2051.56	17800.4		1718.28		4738.75	1838.57	7634.02	518.098	24347.4	449.031	7621.34	334.985	307.668	1176.18	2.49623e+06		61707.7	511.04		1.28002e+06	71004.9	1433.14	883.121	2687.17	2173.15	3197.21	583.078		16656	901.808	269.601		965.379		936.216	4482.23	33630.3	1638.88	15236	915.508	479.901	1054.23		852771	61806	60004.4		809317	221437	705765	485956	1.73687e+06	692758	494499	4067.32	5223.78	634.581	1239.71	2392.24	364.33		962.847	168978	250447	24402.6	137777		234028		65056.4	649.684	1533.93		5412.13	9189.62	1171.2	9527.57	9741.18	423.867	39479.7				6147.79	129902	2083.23	1188.56	2860.83	27934.5	1100.94	1183.83	21189.1	847.386	9040.65	6782.92	589.821	1551.76	4410.44	628.903	1424.9		4597.31		569.103	4426.22	370.445	1879.38	4366.22	807.287	2331.79			1246.37	1187.3	627.462	689.624		285.278	4624.2	606.501	812.475		294.949	593.194	18959.1	540377	298717			1276.37	1494.29	598.626	1311.99	578.274	5501.47	940.866	266.748	3003.98	412.767	1190.16	1090.46	1071.35	2144.15		35611.4		1218.61	6570.61		769.742	279140	3648.34	579.291	84834.8	4893.52	647.73	10872.3	1709.62	2005.21	599.472	663.9	7267.6	3071.39	71342.2	5604.96		2604.52				945.356	810.139									2250.39	532.014	1618.14	660.325	765.052			1381.67	10429.5	5315.57		1489.39	2983	1186.59	173003		1247.34	887.95	3299.64	3595.02	4563.8	2705.14	1287.48			66346.8	30734	6715.7	967.823		788055	6546.59		618392	48053.8	72591.1	14326.4	676.88	138054		29676.7	152868	253283	797.83	5822.19	6125.66			554.489	735.767	308.04	846.171	736.673	3710.33	996.94	2312.02	10315.6	3719.11		614.011		1849.73		1.25604e+06		2438.18	1582.39	7073.39		1634.09		3307.7		919.426	427.735	1787.21		927318			3974.1	1643.84	924.241	689.855		211.917	789.45	2050.03	2424.85	1435.82	234.465	2003.81	15883.5	694.189	2046.5	222056	3364.57		1059.37	1184.18		417.991		654.987
20250123_TIMSTOF_EV_kalai002_SA_EXT00_R90	90	female	25-29	hospitalized	RP	245518	800148		805.718		374.566	596.975	741.938	1176.33	728.845		4089.73	943.799			6221.94	124540	605415	1445.75	452731	841.833	1770.82	4.48231e+06	599.118	1626.8	2647.14	152925	1427.89		2600.13		521.587		64666.7	760.303	3534.14	1.41207e+06	1.20017e+06	183410		766250	340834	160857	34539	245014	128027	31379.9	192980	48579.7	143001	676.876	1376.03	2726.54	441.961	965.329	1330.09	1056.61	129102		6211.78		843.547		216.863	911.312	9553.07	24267.4	88568.9	77403.9	41192.3	44134.3	41103.2	1.25997e+06	22099.8	3658.74	231464	39724.2	74646.8	31169.6	73665.8	58334.7	24216.6	7673.96	122428	688.385	240.068		2729.77	871.611	1941.93	574.549	6696.12	1503.78	459.808	959.09	799.443	626.923	224.347		733.576	9512.35	1909.4	3001.55	65330.5		806.315	573.037		533.277		3087.38	157735	5499.71	310852	16280.6	15505.8	282.583	15441.3	2654	43598.6	12041.4	2157.1					19046.6	2238.47	13334.1	1436.78		404.376	2133.5	1166.84	1953.9	2011.21	2603.84	463.567	4678.3	721.109	2429.58	418072	17280.8	13912.1	47820.1	594.529	183.186	4389.43	6630.68	1694.43			394.123	931.517	1542.25	1366.16	3322.31		2556.52		338.334	1058.37	550.69		4795.55	6017.68	242.02	3639.5	7578.69	2012.45	326.564		441.326			17310.2	48897.9	12808.7	13913.8	880.692	7017.95	1337.97		27309.4		1126.17	5765.91	4968.17	3166.27	39806.8	28288.8	628.228	1196.17	233.036	2465.37		36242.7	434.369	927.231		880.664	139.784		319904	470.257	485.353	798.192	1077.33	4037.22	717.461	1285.64	639.131		1550.27	622.467	2203.04	20064.2		2425.54	2518.78	7134.82	2068.25	7510.93		28147.5	634.103	8075.02	555.195		1892.57	877519		69719.6	665.079		1.19017e+06	101104	1504.91	1146.64	2326.86	2893.32	2958.84	405.82		27902	591.59	303.342		1235.6	2779.83	699.455	5353.86	43435.5		16206	1022.02	343.142	683.11		1.09389e+06	113394	13013		790888	379582	518280	199446	889163	745109	835866	552.748	4815.15	803.722	1156.23	1563.07	417.216		885.501	142551	215627	19743.7	214742		147525		67826.9	1161.36	1729.62		11561	11189.9	1706.94	9976.33	8897.72		39135.7	1126.18	2910.5		12773.7	110770	2067.95	2083.72	2032.27	27522.9		1808.54	21930.7	641.712	12716.4	15075.1	526.737	2532.65	8947.98	765.681	1317.75	222.309	4022.29	207.104		4725.31	988.879	1674.3	4374.01	888.228	2129.47			1457.68	1963.41	632.813	585.032		211.655		654.991	1363.79			597.026	1137.42	457670	245942	725.413	1159.76	1765.69	1209.94	690.264	1382.22	526.026	7247.23	1050.76	264.864	2133.14	751.861	1569.11	943.976	1353.45	2300.68		29244.4		2041.55	7777.76		919.528	312048	4735.44	172.031	134631	4857.64	693.683	14542.4	2050.99	3661.32	732.819		6387.47	2632.33	61331.9	2945.28	548.58	2878.18	501.539	1533.51		917.695	819.927	777.276	1282.99		710.432					2450.81	758.449	2130.92	966.208	628.212			1898.34	39312.3	4906.07	567.998	2053.57	4710.45		210975	299.126	1610.16	962.129	3144.47	5504.59	5090.46	3344.17	1637.68			65840.2	30354.8	6998.62	807.995		926443	5685.37		483464	52120.6	174180	21291.4	765.853	103394	626.607	31283.4	131295	207011	911.05	2756.02	9375.56	518.451	1605	896.584	2047.74			1648.22	3169.83	1078.35	2000.72	7819.69	1473.11		726.594	7504.61	2393.64		1.31368e+06		2217.16	1314.47	7863.56	903.237	2117.88		5733.28		903.497	464.701	1980.59	727.786	1.08516e+06	825.142		4370.03			700.161		423.22		802.14	2383.03	1387.95		2879.72		1489.92	2440.19	234310	4603.48	1308.76	1266.19	1638.45
20250123_TIMSTOF_EV_kalai002_SA_EXT00_R91	91	female	10-14	hospitalized	RP	240615	1.70662e+06		939.808	969.591	367.924		400.776	1376.58		1195.26	4150.2	1295.05			5251.29	127830	299272	1150.1	520467	989.134	1474.25	5.53031e+06	795.128	946.139	3001.59	149006			1909.19	233.807	450.188		54652.3	603.498	2411.07	1.35198e+06	675389	192728		493271	222365	78170.5	14632.8	154005	144748	42375	221361	23086.6	121019	1440.16	965.996	4326.14		743.95	1282.2	1135.65	135062	3288.92	6429.63	410.445	1033.88	2603.64		1273.1	9732.24	27453.1	82865.8	96622.9	45610	54790.2	33804.5	1.24412e+06	13239.9	8875.92	219237	35005.2	71047.9	36973.5	77025.5	50554.2	24816.1	5997.74	108336	699.869		266.967	3125.81	1067.35	2052.43		9950.54	795.916	717.523	1173.44	897.148	679.783	237.641	559.267	1306.9	8439.55		4782.01	212880		1613.32			2405.66		1840.23	170583	5349.27	298498	13133.8	16560.3		6905.91	1464.64	48428.5	12749	2161.14	284.005		3416.16		23386.8	3172.48	11557.6	2037.51		1440.64	1279.9	1500.63	2079.88	1168.07	1965.16	562.892	5375.8	1245.16	3944.92	304768	14814.9	8388.93	41813	607.252	286.518	6320.27		858.859		553.106		941.066		1353.42	7188.73	609.963	1079.66			1381.46	704.042	447.766	1535.11	7727.41	338.533	8057.45	8594.94	1362.09	947.195	13390.5				17117.3	32574.3	15133.2	10682.5	528.025	7390.87	1734.74	115.417	31200.6			6343.72	4201.31	1762.48	25046.7	14537.3		907.074	344.059	3529.37		20768.9	244.73	611.539	569.138	686.717			283497		386.817		878.032	4918.01	836.09	765.35	503.203			1107.79	2495.45	14200.7		1668.51	1312.33	7398.72	1806.67	3777.47		25342		7267.3			1781.49	2.04715e+06		22710.1	468.461	1061.2	1.22351e+06	61361.7	1630.84	1202.61	3110.91	1542.46	4600.58	595.284		7259.6	1018.76	533.203		1445.51	924.805	1081.07	7395.12	34294.4	2844.41	16301.9	1126.05	651.282	1406.94		761370	40443.8	11912.3	7537.05	1.01447e+06	231441	1.01739e+06	583262	2.04269e+06	921643	1.05941e+06	1321.16	5612.59	1912.26	633.555	3035.46	341.561		807.611	144339	234314	22121.4	149786		255398		63845	1142.01	1162.92		5189.78	9243.98	1422.34	8600.09	11760.6		28927.4	1677.36	1458.76	1833.3	5409.19	100982		1545.9	3577.74	36797.3	1107.31	2887.18	29319.8	454.331	6735.95	3266.24	1061.34	2190.91	3887.14	829.264	1187.3		4294.06		812.165	6100.82		3148.1	3831.58		4026.24		558.425	1095.22	1742.33	771.978	651.998		302.536		696.067	1248.01		306.761	595.285	6619.07	456053	242459		1093.66	1699.26	2307.22	434.111	1234		3519.19	1634.83	349.75	5213.08	793.378	1113.9		1784.19	2541.29	557.607	31471.6		1727.91	4685.8		1077.87	194584	4546.42	690.183	102322	5721.35	914.609	18752.8	2440.82	3030.82	664.213	1155.73	5368.09	3584.39	57445.9	812.431		2729.06	825.462	1241.18		737.863	709.043		2843.8	443.964	350.024					2421.42	602.211	2754.07					2389.56	6928.61	4490.79	1031.61	2428.73	3403.12		197400		1201.46	2343.68	5018.5	5120.5	4260.9	2663.59	807.457			54112.2	28062.9	8325.45	1846.8		882828	4053.57		419705	33846.4	72971.7	18190.7	1398.49	93242.3	1129.22	28971.1	126453	219179	958.121	3092.87	7219.13				1275.96	361.596	524.587	1217.17	4925.29	919.739	1862.39	23574	1887.83	1002.75	764.484		3446.33		1.93195e+06		3993.09	2263.26	7156.09	463.304	2449.52		8123.63	2203.45	1234.59	575.516	2415.62		1.08292e+06	1959.71		4736.05			786.55		414.325	1316.33	595.814	2815.21	2137.24	332.443	3568.34		795.438	941.79	204363	5955.02		1067.51	1587.58	493.297	1022.1		1501.91
20250205_TTHT_EV_kalai002_SA_EXT00_B2_R1	1	female	5-9	hospitalized	RP	234898	1.74628e+06	766.774	491.568	148.117		326.365	98.1198	535.513	89.5093	1035.22	2728.65	1517.66	282.89		6973.23	77574.2	227871	730.123	385140			4.58505e+06	678.279	715.784	2004.32	122806	366.607	360.173	1680.33	119.461	362.887	89.4334	47311.3	794.788	3565.45	1.36527e+06	1.05585e+06	212609	140.329	504734	144984	62850.5	19615.8	129794	140201	26226.2	132715	41724	112405	717.548	387.168	2585.9	294.186	331.192	912.828	528.087	96930.7		7536.71	210.606	1179.32	347.182	115.982	894.047	9608.74	28089.2	87763.5	80912.8	46487.7	45942.9	36226.2	1.32809e+06	19900.1	11678.3	241622	34571.9	71914.5	35362.1	82275.2	56704.4	25391.3	7711.11	111234	402.87	182.222	63.7626		520.464	1091.98		2851.53	440.475	217.23	484.65	629.15		106.905	208.347	1326.83	10604.3	608.929	3673.82	124741		1280.33		335.436	1145.04		1654.33	167809	2968.88	324949	8564.09	16207.5	180.141	11084.9	2386.95	51454.5	11541.8	2243.13	515.792	997.016			20969.1	1630.14	1105.57	1035.74	622.371	1850.62		1134.49	694.519	1029.37	2410.61	529.863	2436.02	659.424		331714	16300.4	7858.43	45107.3	361.352	212.391	4415.65	2140.71	702.667	664.163		243.023			403.747	2094.05		2722.72	168.258		566.303	373.928		766.747	6097.64		1249.42	4591.56	1083.22		1985.31	336.116		212.339	12047.5	45792.7	13460.9	11809.9	332.739	5807.58	486.193	81.9596	22177.4	388.78	265.313	3635.04	4864.27	2125.87	17166.5	19969.7	139.54	599.049	133.051			32314.7	298.112	829.389	201.742	149.445	147.098		260410				431.542	1594.3	626.775	648.341		9158.44	532.635	290.417	774.206	13697.8	349.536	1027.62		1273.61	735.721	1494.45	264.802	23786		6079.37	371.597			1.459e+06		94125.1	308.307		894337	74214.5	1190.18		1502.27	949.73	2855.46	308.798	209.424	25925.5	832.555	597.84	1029.4	2225.59	563.674	419.391	4196.98	26462.1	3574.94	9787.99		149.559	664.943		576523	39006.8	75578	1429.73	1.03257e+06	127856	537326	432269	1.51167e+06	944296	704173	637.87	3326.86	479.675	413.306	1631.07	331.145	88.4302	1182.14	134981	191399	23687.7	130924		194646	399.783	64888.2	516.608	1268.58		5425.19	8037.09	1128.49	3935.48	3968.68	230.481	43716.5	244.456		163.832	9033.33	166783	877.183	1250.26	2569.07	44492.8		2747.21	28091.7	368.846	6254.57	13421.9	900.834	766.68	706.444	128.797	644.75	131.791	3233.87	78.0459		2066.96	278.829	1479.21	4981.52		3198.6		183.515	1270.01	529.753		361.911				367.565	591.047	403.672		310.816	4313.46	483303	227394	329.302			680.001		1009.78	895.536	4388.69	487.343		2283.47		737.896	402.612	1506.56	1095.88	77.6699	38360.7		1920.51	5122		1537.55	261530	2475.05	435.37	104287	3289.98	1214.07	6476.76	743.944	1013.17	392.522	254.796	3253.07	4139.41	62836.8	3245.88		1059.44	319.193			627.78			459.556		456.824					1728.5		2363.54	658.634	294.969		1117.43	540.873	10139.1	4152.53		537.594	2944.15	240.666	86254.3	169.038	503.342	528.126	1076.34	4383.93	3261.33	1255.2		819.54	4733.81	66883.1	26082.5	4434.97		271.304	907517	4606.28	94.6681	498146	25011.4	83691.4	21368.2	397.95	78695.9	315.372	22306.9	128159	203227	352.917	1070.03	6467.89		288.901	520.291	331.009			1715.33	3238.91	1184.27	2511.22	7874.3	1339.3	219.908	407.882		983.664		1.42491e+06	116.021	5097.45	723.786	7191.01	1715.14	516.152		2498.67	566.412	859.785	213.55			611869	685.487		2228.2			658.472			1427.88	414.083	2981.42	1160.36		2397.1	583.502	760.62	711.925	191385	3967.11			853.527		1047.68
20250205_TTHT_EV_kalai002_SA_EXT00_B2_R10	10	male	10-14	hospitalized	RP	336628	2.43139e+06	809.056	1804.8	172.26	671.752		92.4125	403.811		511.513	1792.43	1256.77	233.525		1509.63	126523	246983	1014.64	566686	556.648	4206.51	5.43367e+06	584.099			139012	569.151	758.355	2322.6	102.429		96.846	80432.2	583.658	4322.77	1.62451e+06	1.09171e+06	205647		488846	315526	177677	21258.8	147373	213282	11868	176050	30651.4	139541	447.639			1529.29	273.673	178.866		100190		7007.42	572.572		274.069	115.658	607.24	10014.7	24536.5	70926.4	84751.5	42210.8	53990.6	34823.9	1.77718e+06	12720.6	10152.4	303842	47973.6	83235.6	38612.1	67140.8	70194.4	29002.8	9631.32	139845		473.082	226.457	1821.29	1129.47	535.729	142.121	2033.99	526.672	163.195	570.927	355.124				1068.89	10054.4	499.433	2589.51	92826.9		3165.98	1377.17	359.692	1773.03		1781.32	180154	4266.52	390118	15021.3	10129.4	297.224	4581.67	2108.57	63219.2	13376.5	2808.84	545.962				24103.5	1775.38	3025.09	143.61	656.924	1996.44		839.779	1748.15	1107.53	4246.83	393.949	2164.83	385.137	1808.41	429601	15405.4	11863.8	50611.5	10921.1		5022.09	652.811	575.746	892.119			1112.58	393.824	112.653	514.02		4273.96			989.413	681.956			7759.05		9231.74	2713.5	1877.81		9221.94			151.207	19212.5	35638.2	14064.3	14874	244.553	5922.48	517.263	116.79	31418.9			4424.44	5406.91	4636.04	33583.4	22971.2	126.26	1104.8	118.298		297	38786.7	611.706	848.287	398.985		157.894		305397		239.208		648.815	3433.93	1024.48	751.652				338.347	852.358	14998		1342.26		2987.87	1440.58	1338.47		28336.7		4084.46				3.15302e+06		35693.1	506.901		1.32801e+06	115165	2457.22		2042.91	755.869	2340.08	317.416	272.934	16069.3	1207.43	992.27	578.808	2088.66		724.203	6283.29	32732.4	9473.91	16979.3	11991.2	143.376	728.158		547170	36676	14242.3		1.16528e+06	222832	674941	290645	1.32456e+06	701005	485293	38.4424	3855.68	575.241	560.706	2535.95	295.712	92.2702	1531.02	160372	252784	27421.7	174996		137179	424.809	61436.5	1952.44	448.001	3538.39	4129.94	10002.2	217.753	3060.2	4057.07	129.314	41627.8	173.62	3135.03	201.951	3462.06	140532	10378.5	924.316	2305.52	45273.8		6633.41	17844.9	355.641	8673.58	18993.4	1767.77	399.822	901.888	242.364	627.659	69.4219	1838.32	88.5447		802.566		1468.33	4560.02		1271.04			1114.02	754.233		1360.07		151.316			3119.08	504.642		379.023	6894.73	610279	477980	268.924	642.783			208.457	890.56		5045.62	768.278		4662.62		1368.3					32874		3055.6	2576.85		1796.44	306974	3255.72	508.672	111268	5511.86	1663.37	4881.81	635.174	1254.56		425.722	6806.93	2019.46	91189.2	2271.6		399.149	391.956			583.455	429.515		226.163				532.332					4322.84	993.94	483.89			3079.07	3308.38	4182.29		240.487	1937.73	790.982	167220		332.473	558.222	1021.62	7515.69	1619.95					93634.3	30647.2	11323.7		382.768	1.17707e+06	5187.78		776495	33518.6	97434.8	21887.1	438.705	127597		29790.6	159874	308834	335.362	1594.36	8478.09			889.94		464.826	439.697	293.694	1700.26	759.283	1932.14	6787.09		226.961	124.148	805.876	1532.82		1.79816e+06	123.748	4724.96	5380.16	8069.16	719.199	774.501		767.265	812.849	1009.29	168.506	551.094		1.12392e+06	616.451		2256.55			8391.33					2695.68	691.484		2880.82			333.226	193357	6509.01			750.513
20250205_TTHT_EV_kalai002_SA_EXT00_B2_R12	12	female	10-14	subclinical	RP	271583	1.76147e+06	414.863	1453.16	136.905	336.945		134.886	600.216	136.288	779.267	1852.32	1363.35	319.759		5560.67	86613.3	285234	453.155	362664	443.247		4.15293e+06	829.045		2414.39	131279	439.724	243.215	2030.94	117.224	336.692	105.119	47691.3		2150.31	1.10692e+06	539722	196616		488500	151507	73880.7	11043.3	114596	133219	21128.9	137540	26269.5	95717	257.206	450.18	909.97		368.921	594.888	317.642	109294		6936.06	174.934		270.714	70.6731	381.686	8728.88	21360	79235.4	79523.6	40230.1	41713.4	34740.8	1.20245e+06	24566	1964.03	240788	40513	75053.4	31129	78582.6	60347.5	21667.1	6657.58	98546		206.097	171.096		445.75	763.844		2361.95	294	182.284	369.88	779.456				1167.34	7987.75	613.138	4194.05	76023		1441.36		595.317	1481.64		4268.15	124892	4222.75	304356	18012.2	12059.5	247.969	3614.66	1061.2	51341.7	16016	2900.46	281.547				25646.8	1122.37	8786.23	147.091	698.084	1884.51	807.589	721.421	1108.5	1122.59	1977.42	456.523	2092.42	396.445	1773.06	341812	15634.1	9263.41	40607.3	399.244		4355.71	967.805	726.209	650.22			1057.59	271.643	918.771	1487.24	164.517	951.954			1072.99	617.297			7670.7		774.619	3193.72	925.824		5573.72	226.914		206.382	13081.3	60725	15123.7	14563.4	332.979	5892.8		102.933	28017.1	288.32	242.449	2869.04	4783.66	3864.27	6597.97	14150.3	116.886	347.538	123.792			77063.3	386.218	856.013	176.043	142.169	169.406		287545					2189.7	740.941	324.015		1497.7	508.089	304.354	602.509	16982.9	288.185	844.844	543.561	1569.35	619.671	1768.13	248.334	24260.8	122.265	9965.31				1.77411e+06		45025.7	178.104	93.9406	988934	69550.3	669.328	243.74	1938.91	314.79	2702.58	193.213	211.453	11401.7	612.318	509.049	560.161		319.547	426.085	5498.73	25009.8	2187.53	11715.9	483.297	233.985	785.652		388262	40623	64388.3	1454.25	796730	164439	555472	214621	996474	749700	938888	314.954	2543.65	472.203	451.329	1407.22	536.284	75.0204	1030.55	144840	210954	24137.7	124746		123781	451.878	43415.5	1389.55	1597.64		6274.85	7268.32	368.588	2896.69	3324.2	159.23	32640.6	211.214		172.083	8799.13	153094	1438.73	592.134	985.946	41792.3		2688.09	17092.5	392.87	5492.81	7785.89	1063.2		499.65	244.797	655.949	111.342	1535.2	86.1659	152.829	1049.72		1434.78	4905.53				218.748	1267.1	636.57		306.88					834.788			306.013	4098.81	394843	209603	264.467		1547.52			684.496	539.599	5034.47	387.796		6753.35		921.265	352.191	1032.39	515.698	103.56	42919.9		3713.09	3748.75		592.885	253992	3446.28	456.108	87552.3	5796.12	1617.15	3578.82	461.797	656.242	150.093	114.151	4907.89	2260.31	61464.8	3677.74		424.651	346.112		68.6467				249.342									2940.8	875.373	285.502				3022.84	3884.26		416.332	520.779	456.755	106590	222.854	245.133	362.178	1637.26		1998.06	645.953				36206.8	23481.6	7516.14		303.44	685803	5174.98		561569	31039.5	92188.8	16616	399.347	90507.1		23478.9	135869	208247		867.704	9791.47		2939.7	503.436	364.822			1048.11	1250.85	916.889	1721.84	5322.98		60.7036	144.01		719.332	472.619	1.27527e+06	95.9642	2662.27		8271.18	978.534	482.383		711.213	680.018	629.489	141.447	315.928		597636	565.59		1466.23				156.821				2777.83	453.566		2758.27			279.563	197885	9210.56			604.532			61.7166
20250205_TTHT_EV_kalai002_SA_EXT00_B2_R13	13	female	10-14	subclinical	RP	251631	1.51492e+06	489.539		94.6123			186.926	536.417	113.425	238.227	4033.8	1473.67	213.711		3126.91	131326	284359	638.941	434316	336.752		4.58753e+06	339.849	1262.8	2052.03	139502	534.604	392.223	1782.44	93.0646	579.665	85.2224	79237.6	436.818	3447.58	1.2642e+06	901578	147195	172.384	434571	196335	79483.7	32539.4	169721	163808	24897.4	162418	33558.8	108878	352.618	281.225	1337.77	176.91	331.881	487.944	419.916	106321		5048.91	144.252	645.823	366.447	97.3266	354.602	9182.44	23242.7	80521.6	80767.7	43794.5	55102.8	33532.8	1.32219e+06	14861.5	5923.6	246168	41013.8	78569.6	40468.3	61055.7	50927.7	23029.3	3606.31	106419	487.72	171.196	74.07	1196.85	437.594	1284.04		3464.39	543.888	280.445	444.891	661.792	394.234	81.9881		740.365	5656.19	479.243	3374.25	107758		945.099		321.431	1348.01		1117.36	135187	4428.33	299989	14344.8	7416.44	187.501	2335.83	1263.41	39044.6	10108.7	2275.09	446.988	535.233			23077.9	912.235	16369.3	39.9543	624.809	953.561		571.494	600.524	1675.94	3620.72	342.841	2212.51	330.655		298219	17512.3	8903.05	52026.5	335.743		5391.39	465.665	600.938	791.112	157.95	385.475	1029.43	231.638	145.539	2381.36	158.055	1275.56			718.612	285.953		924.835	4803.85		303.289	4047.52	703.279	99.8823	2734.2			177.305	14091.3	60856.4	10933.1	13731.1	331.734	6674.41		88.6109	31517.5	154.779	202.443	4332.39	3341.06	3589.51	22816.9	13893.5	133.064	812.155	166.906			204893		919.374	276.479	154.987	137.325		266024	814.284	296.723		452.287	2769.08	850.604	489.684	341.539			224.027	861.369	13462.7		983.52		2994.38	890.305	2658.81	248.108	25374	155.15	7925.49			840.712	1.62381e+06		53302.4	311.866		1.07468e+06	74704.3	1095.81	292.687	1343.56	583.759	2707.95	186.099	247.967	10984.3	751.53	171.791		1816.96		915.137	5126.34	36535.4	1076.49	13473.3		232.921	932.079		373613	40451	27771.4	1755.61	853387	220612	391758	453178	1.28844e+06	796784	802737	936.301	2683.11	594.076	510.938	1309	219.621	54.1624	792.577	149966	225430	17757	85684.4		169762	355.37	68622.8		502.276		4909.23	8846.23	731.146	3567.47	4823.02	152.224	26047.6				5023.52	101766	903.163	907.724	1385.27	38464.4		2996.88	25263	343.403	8461.36	21782.7	930.143	1369.16	516.374	116.41	445.58	108.182	4659.4	78.5944	198.747	2319.78	222.033	1739.44	3697.62			633.339	188.433	1011.08	650.482		399.791					1673.25	307.878		285.283	3503.14	442858	216934	375.721	297.095			421.581	637.326	461.464	4517.17	539.182		1015.44	303.78	801.919	498.265	1623.27	827.778	153.316	36874.8		2273.41	3365.78		391.683	310705	2216.39	316.519	107301	3758.83	1652.07	4795.73	656.163	947.569	252.638	170.519	4323.11	1477.83	60547	7203.83		936.317	270.156		69.1079	524.421	343.16		422.812								307.335	2003.1	749.051	233.962			1227.01	4315	3682.2	132.458	863.552	984.151	477.441	157506	254.966	337.204	563.849	1026.56	3757.11	3747.45	1710.95	837.404	672.566		56677.7	24617.8	5216.15	842.407	196.967	781124	6123.15		534511	35391.7	83051.1	16919	657.323	94750.3	314.676	34146.3	124816	147667	370.058	1123.86	4122.77		1610.1	493.525	379.262	345.214	565.205	851.921	1536.05	943.642	2691.69	6913.12	1230.61	136.012	253.308	804.794	911.36		1.38884e+06	83.265	3004.72		7526.67	811.766	311.128		1981.72	727.93	691.199	132.531	387.371		885992	834.744	2619.13	2536.13		201.959	354.21	146.265	208.804		307.539	2229.1	639.065	267.892	2498.62	886.092	1056.79	596.998	243486	25637		518.304	537.223	99.4457		52.8671
20250205_TTHT_EV_kalai002_SA_EXT00_B2_R17	17	male	10-14	hospitalized	RP	309060	2.18689e+06	543.938	1779	126.328	487.064			565.203	115.467	1340.46	2398.07	1317.69	308.56		7438.58	122632	227827	1086.61	487714	776.792	5354.48	5.19896e+06	748.191	1186.98	3630.81	130914	461.9	1008.22	2548.62	115.442	325.588	100.591	78128.5	632.525	2103.59	1.63448e+06	945969	225701		530230	411797	173516	17045.1	153568	180632	19828.4	145439	27620.3	144424	546.637	770.583	3227.37	455.152	484.691	775.068	358.986	95787.7		8201.96	233.174	635.661	399.225	107.89	805.226	11704.4	24346.3	81715.1	86060.4	44834.5	48690.2	37043.4	1.46671e+06	17553.6	1480.07	271241	39543.4	69807.7	33046.9	75780.2	55679.9	26751.9	6760.4	97890.4	510.514	244.291	226.633	3201.48	697.836	1050.76	246.727	7580.56	936.736	301.451	917.603		730.646	174.895	195.861	1244.08	6617.96	743.812	3221.65	87940.2	162.153	1496.87		1009.19	2794.38		1963.56	160019	2596.8	315918	10676.9	11703.8	154.195	4806.41	1387.42	54734.6	12103.9	1889.93	221.569	1057.17	634.897		22347.7	2476.25	2758.96	1162.22		2202.52	746.916	898.94	858.894	875.459	2758.8	342.65	3475.28	815.732	2308.92	353648	11105.3	9797.26	56219.5	756.561	252.378	6299.06		814.113	1056.79	157.854		1011.75		985.053	2816.93	260.428	3161.9		345.105	1327.32				5549.74	232.13	1453.3	5850.89	1083.97	100.891	5654.54		3145.75	188.843	13206.4	35631.1	13379.8	17943.8	260.248	4848.3	610.749	101.663	26898.7		349.801	4413.56	3290.82	2011.69	39848.7	20051.2	126.75	592.485	225.392	3545.68		12352.3		753.52	315.095	181.725	130.407		317608		521.762	449.706	787.274	2373.6	750.209	1138.91	568.635		531.366	521.996	1118.74	14693.9		1855.7	5676.06	5914.24	1448.37	5450.01	254.481	26134.7	175.077	10134.6	1002.01			1.73891e+06		31666.2	531.631	150.425	1.11789e+06	59470.6	1629.72	540.914	1831.93	487.743	3022.86	419.314		51058.3	467.859	571.946	564.555	1665.91	612.898	302.173	5778.89	24101.3	2605.74	10924.5		234.941		3762.92	762607	141775	7526.32	5191.85	960787	192431	740200	1.07612e+06	1.18441e+06	794676	945182	566.025	3373.58	628.34	365.627	1835.47	105.352	64.2967	1234.9	126088	253291	28481.2	152193		125373		55503.3	993.396	1478.47		3029.8	10451.5	1246.77	3841.74	7767.95	140.943	28182.4	379.649		272.294	779.417	146304	2140.99	1228.9	2662.7	47891.1		3529.18	21865	418.692	10662.3	7735.79	888.432	2335.56	5932.5	138.726	492.08	92.2184	2015.3	79.7184	278.598	3081.46	298.733	2081.06	4193.33	1125.39	6527.85		312.383	1345.17	735.422	1145.73			351.849		684.519	1084.29	551.573		284.232	6641.6	544572	219857	224.124	532.296	3357.52	752.596	424.985	415.413	1153.35	7740.71	677.329	225.821	3939.94	445.702	1240.47		2078.33	1298.72		28797.3		1516.13	3534.49		914.141	243713	4302.55	433.496	138850	4677.97	1684.14	17176.9	1729.48	3066.02	560.246	181.419	6042.32	3510.46	65089.4	5969.3	259.228	806.489	251.567	697.627	68.3603	862.559	451.182	405.452	416.734		490.661		746.966			4706.38	631.386	2123.56	690.006	577.25		217.09	2351.48	3053.46	4511.74	287.029	427.137	4853.17	275.494	152404	188.6	1252.57	1190.79	3850.15	6031.51	4210.99	1499.82	1486.45			73630	25825.5	8128.71	1242.54	393.715	1.07099e+06	6350.42		643642	33023.1	103404	21414.7	788.39	99211.3		24523.5	141680	247238	832.64	2830.98	10870	740.16		927.602	829.053	234.509		741.526	3164.96	1044.9	2096.74	8472.86	11220.4	1626.55	452.831	718.515	2538.68		1.72962e+06	113.174	4235.63	783.806	6876.09	1611.55	982.439	170.277	2507.81	793.301	991.352	1174.52	720.713		1.02482e+06	865.711	2775.77	5800.19		527.302	472.794	175.199		790.809	567.359	2580.53	1336.95	412.117	2262.43		1657.18	567.44	168577	4186.05	261.338	631.268	2279.97	183.82	518.749	51.2949	575.434
20250205_TTHT_EV_kalai002_SA_EXT00_B2_R19	19	female	10-14	hospitalized	RP	222574	1.57101e+06	263.259	1545.33	105.004	620.449	315.907	261.336	693.735	148.731	390.775	3639.61	1784.49	262.896		2880.74	143938	257981	1049.03	406971	686.016	3273.94	4.24749e+06	589.579	1228.46	2224.9	131573	441.988	361.521	2528.29	104.122	664.381	83.3831	57806.6	618.072	1506.84	1.23264e+06	955009	199103	148.797	491523	198542	119494	28320.6	134615	218582	19943.2	155339	33831.5	100635	683.607	557.053	4975.95	491.264	483.516	1259.65	656.272	105011		6556.35	378.724	628.81	489.885		547.633	9052.93	23912.6	95973.9	84233.1	50503.6	50284.7	32146.1	1.24525e+06	9478.34	6190.31	215155	31901.6	64238.8	35965	61996.1	47557.9	23390.6	5755.35	107513	464.918		76.8021	3179.41	987.953	1680.96	198.678	6518.74	947.719	393.409	1257.97	540.941	467.163	126.494	225.438	997.843	5835.55	641.289	4015.28	101958	142.721	2508.06	1314.1	424.292	1617.94		1254.35	146004	6513.14	293677	12084.5	6482.54	296.447	4446.14	1100.45	53877.5	12586.4	2053.62	475.278	717.515	931.327		22774.9	2575.04	9579.48	1133.54	504.937	2719.69	742.785	1408.09	916.416	1011.33	1900.69	437.518	3250.97	1102.73	2677.89	275357	11795.4	6677.16	42552.2	501.157	135.021	5013.05	680.583	798.895	593.021	183.239	237.057	1209.16		297.543	2417.96	255.46	2085.27		324.481	744.422	404.035	245.897	926.364	6725.4	403.587	1127.95	6722.59	1195.12	162.754	1692.8			212.232	11955.5	55426.5	10896.9	14158.3	379.668	6277.4	668.406	113.855	32704	228.171	273.242	4853.02	3114.3	4082.52	15876.3	17119.2	122.22	962.88	240.844			31572.1	520.754	1079.87	236.571	233.089	164.272	407.328	272910		446.721	360.244	782.874	3372.15	808.888	1076.15	457.883		599.727	560.135	1160.12	13452.1	205.356	1713.84	719.212	6315.32	1211.46	2167.08	251.989	26457.8	256.358	6260.7		802.677		1.8371e+06		25909.4	538.288	150.46	1.10923e+06	86200.4	1468.36	400.578	2111.17	891.939	3876.09	265.451	182.602	18281.3	268.452	225.489	569.221	1525.9	542.737	978.283	5768.71	41938.8	919.541	15719.9	496.176	230.379	960.738		402117	30021.8	44443.8	4799.75	685805	144507	654420	322567	1.25317e+06	697922	820017	462.848	2645.04	968.768	703.108	1370.27	267.05	82.2917	997.654	136357	193521	22431.8	147444		161753		39097.9	660.989	628.134		4832.51	8511.25	1032.74	3574.8	8887.98	132.077	39516.2	240.162		349.858	2554.82	135214	1067.07	1306.79	1931.95	54575.1	225.281	3852.86	19167.1	361.068	8079.25	7615.88	764.838	1688.28	4653.09	119.97	965.047	117.266	2964.06	64.0005	265.684	2621.16	318.542	1889	3064.19	627.481	930.678		396.521	913.712	621.831	903.299	262.701		330.079	808.833	504.15	1642.81	238.017	308.111	289.124	4987.49	442300	204912	804.7	854.548	2119.72	1303.76	406.706	965.828	916.562	5117.75	904.814	288.164	1970.04	390.212	1069.37	514.816	1976.13	1177.17	131.209	42231.8	191.126	3237.66	3460.35	3362.45	405.362	240661	3335.5	504.984	119027	3806.29	1714.5	12525.4	1775.28	2824.72	484.467	338.051	6355.62	1687.11	55458.6	2214.96	211.988	1135.82	320.231	726.073	69.5753	578.319	398.9	279.976	664.028				635.925			2534.28	393.48	3341.32	1034.47	278.951			769.328	6103.78	3620.39	195.601	986.951	5278.58	305.686	153282		1042.11	1161.82	3436.24	5685.8	3492.81	1108.16	663.272	364.914		68972.8	22470	6962.12	2024.32	308.922	906899	5899.17		512853	31322.8	43324.1	20338.4	909.374	92121.6	402.786	33731.9	116927	298972	583.674	2246.21	4567.61	878.529		501.634	835.673	421.911		1019.2	3179.36	1287.57	3219.86	7624.52	1771.96	361.958	596.432	605.154	2100.88	420.818	1.36372e+06	134.361	2042.86	765.212	6540.23	1620.29	715.709	160.196	3087.24	781.425	857.335	790.757	577.741		737554	1207.67	3073.99	5183.36		308.389	506.139	171.515		461.819	363.718	2199.76	1444.36	264.577	2790.46		854.756	549.309	236202	7691.28	624.939	672.648	1582.22	273.322	806.712	55.492	437.842
20250205_TTHT_EV_kalai002_SA_EXT00_B2_R2	2	male	30-34	hospitalized	RP	225821	1.03623e+06	294.91	1371.6	64.8233	549.531			378.163	85.5869	216.494	3116.71	716.508			2742.49	118744	273815	616.973	440113	828.135		4.69649e+06	521.998	737.723	2097.35	159630	442.844	156.389	1700.82	118.156		82.3897	78630.5	390.996	4050.45	1.23058e+06	979466	241804		545936	206867	164413	17841.3	196828	178401	23063.7	198157	36146.8	118589	457.282	291.565	1969.95	262.001	279.091	252.939	263.045	156528		8210.92	266.116	548.278	266.814	105.636	295.316	9080.9	17641.3	64150.7	64443.1	28946.5	37152.5	36116.7	1.23182e+06	24071.9	9788.68	265216	34635.6	77687.8	28695.5	69684.8	59838.9	26735.1	8429.87	102227	439.041	166.605	32.3256	1126.05	400.06	968.323	165.435	2300.14	295.15			719.995		141.348		984.219	5857.51	636.69	3849.16	121014		1719.29		394.602	1593.28		1234.3	154044	3879.62	308303	24250.9	8506.27	349.959	3840.15	2187.38	58372.5	13049.1	1304.15	410.976	1557.11	350.665		26989.5	993.635	9272.66	595.64	605.016	255.824		493.025	887.585	898.863	1512.6	294.048	1841.12	391.775		276083	17023	8787.65	43072.3	436.63		4504.15	1993.4	721.897	655.463	141.562	221.385		248.853	937.169	505.228	119.417	3222.45			720.562	227.808			5406.36			3219.68	330.407		2782.79	257.498		179.724	15049.4	55824.6	12429.9	15738.4	382.946	7570.9	570.444	80.8648	22226.2		223.231	2831.16	4835.82	3812.07	26193	19240.4	107.486					35486.1	400.785	675.154			110.377		289383				370.715	3551.47	555.019	760.37				300.627	576.795	14570.1		1221.34		2903.63	669.153	855.232	329.394	24885.8		7200.64				2.4318e+06		50052.9	415.567		1.13826e+06	90184.6	896.923	194.698	1299.3	467.64	1921.16	360.671		18375	811.691	305.71		1695.27	12323.2	497.11	4792.08	30798.6	984.671	10205.6	516.673	242.415	897.943		698882	103072	41553.5		915094	207399	507524	276316	1.47415e+06	822188	1.0136e+06	3169.01	2989.83	662.738	939.267	1070.59	429.313	27.093	705.765	125590	203111	17915.3	148314	4850.08	211319	478.013	63293.6	627.867	1093.09	537.296	7039.23	8260.98	324.711	2585.63	3527.37	122.835	27818.7			162.149	3393.61	113911	1103.45	575.134	1429.61	28465		3614.13	15699.8	354.36	8016.79	8992.19	1037.28	855.1	1016	336.612	291.641		1650.89	75.63		794.361		1886.35	4898.95		3514.53			528.437	550.123	628.94	270.252					997.187			300.324	4886.13	508430	231234	229.082		982.272	730.819		676.468	884.515	2804.88	488.355		1335.57		810.908			703.508		36633.9		1417.12	3724.36		922.648	280999	2222.05	481.497	110037	3810.32	924.325	4371.08	628.929	1219.11		79.4612	6554.84	2249.8	67645	6290.49		191.186		654.566	55.2164	413.986			254.711		297.674	1007.71				1641.76		2125.71	845.717	731.249			1043.34	10469.7	3528.38		148.439	2579.56	388.103	201049		210.871	489.625	979.766	3378.16	1557.65	855.762	492.562	883.6		60522.1	31113.8	4307.97		382.832	941201	7117.73		538885	40427	75857.2	15083.5	181.036	100061	422.08	35322.8	126043	328155	405.167	789.659	2669.28		308.685	606.025	393.385		511.141	708.981	2422.36	1038.36	1589.52	7935.08		1253.83	214.35	403.673	842.831		1.38901e+06	121.568	2733.39	633.726	8474.83	1293.08	387.18		590.243	452.472	636.582	196.954	381.072	242.352	901791			1934.83	4381.58		544.815	145.953			308.278	2557.2	693.949		2339.08		524.789	226.936	197795	3024.32			717.453	112.183	1382.65
20250205_TTHT_EV_kalai002_SA_EXT00_B2_R20	20	male	5-9	hospitalized	RP	230988	1.68704e+06	327.746		159.135	344.544		117.906	615.076	95.535	599.296	3696.78	2325.48	356.452		4166.64	103768	282265		332728			4.96425e+06	443.564	745.943	1984.17	141748	306.534	281.419	1676.89	100.289	261.76	96.677	26971.1		2073.28	1.32422e+06	946242	207375		456268	225894	131222	25019.2	101803	154388	19227.6	155684	32397.6	117582	650.713	467.528	1760.1	682.496	539.059	402.641	305.107	101840		7096.97	296.643	1434.37	401.742	106.114	587.403	9335.02	26240.9	99459.4	82614.5	48060	46732.5	31706.3	1.31814e+06	30983.8	40946.5	252609	33307.7	70178.3	35700.2	71972.6	55916.4	25879.8	6050.15	63545.7	317.185	267.524	78.9521		557.515	1243.78	143.192	5835.75	521.737	211.198	660.153	623.647				1008.85	13329.3	715.357	4036.06	106162	156.746	1418.96		546.552	1695.63		1493.91	145464	3536.72	319650	15686.6	11915.8	204.836	6297.28	1720.07	58598.5	11930.6	1715.72	366.012	1524.27			23225.1	2002.02	7157.35	854.107	565.98	2335.12	848.921	745.286	877.395	945.572	1459.56	378.564	2296.71	585.599	1811.49	319544	17147.8	8954.77	46053.4	590.352	175.779	4608.23	477.636	779.544	801.958	182.819	219.715	1192.39	253.876	1098.12	939.193	190.611	982.877			961.108	398.077	245.085		5916.86	156.133	931.498	5130.92	1009.96	102.589	1748.01	333.239		179.917	12684	50850.8	14650.2	13409.5	319.798	5011.9		90.9284	20592.7	224.201	142.19	1094.4	3441.85	1973.4	33921.8	20302.6	138.8	350.367	215.156			16776.7		1016.66	291.508	184.095	177.238		292946				470.121	2500.86	542.596	716.867				744.564	774.966	12042.4	292.155	1502.22	717.104	3987.41	1069.75	777.787	141.276	23895.8	156.156	7960.22				1.24598e+06		45874.3		203.882	1.03819e+06	66449.3	1118.48	465.176	1396.31	574.268	2396.12	224.821	257.242	25834.5	705.493	773.945	958.008	1930.47	706.466	454.36	4293.81	21671.8	2245.7	9067.22		169.311	594.465		668653	81637.3	5979.73	1763.51	934304	182057	488847	693041	1.32478e+06	681148	907432	6005.06	2965.47	897.995	242.55	1587.59	307.897	65.6124	1107.44	135294	209799	24400.8	127782		170370	445.308	61060.7	586.71	1645.39		4728.57	9350.66	802.751	3448.04	6606.34	127.328	35890.3	292.266		267.57	4146.29	132274	965.902	707.234	1931.44	42268.9	272.248	2329.49	33132.7	390.361	9795.06	24773.2	689.46	1063.17	775.717	222.561	841.387	115.636	2755.69	74.2142	267.62	1214.42	227.128	1988.61	4607.7	28631.2	4390.42		330.65	962.993	533.967	709.823			148.724	673.176	255.132	493.844	226.419		240.676	3851.24	493310	255706	245.455		1109.73	855.055		1059.84	803.186	3686.05	313.184		2185.21	250.167	809.34	391.192	635.942	845.411	93.5686	34051.2		3116.46	3974.62		918.168	256020	2788.84	590.034	115824	5616.49	1365.85	6992.42	816.992	978.962	384.052	260.066	3456.05	4058.93	58356.3	3717.1		364.926	361.417			345.609	239.464		337.988						592.738	1602.71		2505.3	939.893	376.602			946.269	11852.8	4036.65		499.548	1052.45	340.053	137472		259.866	705.656	1060.48	2941.55	1659.72	637.853				73091.9	20323	6001.69		314.973	902988	4549.4		508451	28371.4	82607.4	20366.2	696.148	80225.9	493.612	25340.9	127669	255970	424.58	1349.39	6269.9			611.539	261.78			980.132	4251.34	988.625	2831.93	8711.93	1245.45	190.589	153.666	467.812	1039.89		1.40173e+06	109.099	3457.98	596.842	5872.03	1054.57	814.796	104.116	1520.76	726.237	817.438	232.88	394.959	209.75	737896	815.371		1870.3		212.627		122.155		536.567		2981.24	1357.59		2425.86	739.182		180.11	207108	5486.49		341.984	1094.71	194.042	1520.82	64.3902	375.636
20250205_TTHT_EV_kalai002_SA_EXT00_B2_R21	21	male	15-19	subclinical	RP	242483	2.00717e+06	896.929	1534.1		508.796	302.796	155.974	746.667	107.409	1556.6	2553.78	779.2	368.828		3835.05	125780	223944		441702		7307.46	5.06189e+06	532.615	821.944	2289.34	149804	525.494	208.431	2055.86	116.586		93.4448	105772	593.443	1611.99	1.50206e+06	797408	198888		524904	436332	128850	13947.5	191973	161699	14961.4	174118	39614.2	94087.6	294.171	488.306	2505.59	893.637	493.768	895.179	470.241	111986		5848.8	126.499		501.515	120.697	436.152	8308.3	19151.4	77703.7	69064.1	37387.1	46916.8	32871.5	1.52569e+06	12372	15924.9	288634	43654.9	89518.2	34002.2	58644.2	60567.8	29145.4	7554.77	128634	576.117	196.994	87.3953	2909.18	603.165	991.898	184.518	3172.58	433.454	305.451	789.463	594.533	462.85	174.691	188.938	655.866	6683.29		3587.13	117913	101.971	1239.96	1152.7	281.395	1400.33		1986.04	203616	6259.93	370109	11727.6	15327.6	152.902	7471.87	2867.52	61130.7	13038	1913.31	351.36	2499.65	500.799		21636	2109.54	10997	145.177	436.993	889.012	5623.13		824.936	711.509	1913.18	210.232	3380.2	553.946	2069.27	370670	14418.2	9101.75	53576.1	368.04		4836.57	11336.2	651.026	551.118	149.255		1335.66		845.228	2636.45	340.953	556.82			803.395	241.174		1115.25	4504.31	149.204		4502.13	1041.56	96.2478	3590.19			150.926	14796.4	35292.1	15101.8	13260.6	299.208	6971.46	459.476	85.7381	24313.1		194.262	3153.03	2580.52	4809.49	32543.9	14337.4		1494.63	140.829			51524.8	272.286	651.614		176.288	118.748		292371				725.566	3605.14	891.008	1076.37	426.323		488.667	281.743	1308.47	16569.9		1771.2	682.892	5223.96	1218.82	2792.1	284.008	27466.4	153.691	4918.72				2.01303e+06		78319.7	455.611		1.26783e+06	57560.3	1624.1	494.101	1585.83	855.751	2950.15	310.365		53412.7	437.562	308.562		1461.24	2448.71	552.099	5852.1	30563.7		12857.8		165.568	883.545	2109.04	897265	103341	60052.1		793453	218202	738039	526412	1.54465e+06	878089	1.04448e+06	248.233	2483.99	803.074	538.75	1626.02	55.2764		752.998	149762	236925	22377.7	170467		163488	519.392	47588.2	790.584	431.775		6784.28	8759.59	950.842	3591.29	7410.56	400.102	32708.6			250.206	1128.3	144800	3695.54	1124.61	1638.39	20949.4		2854.2	25396.8	324.185	9736.92	20299	948.26	1742.33	1908.67	218.776	419.279	88.4395	2357.34	60.7558	152.825	2752.16	222.758	2056.98	3219.66	668.845	8057.51		323.329	769.179	505.714	769.514	350.429					1872.87	869.153		235.855	2636.56	573439	267309	199.823	678.245	1443.6	1002.91	280.577	850.008	1396.26	3699.65	547.283		3146.91	1519.49	942.994	675.555	1424.66	1454.23		27715		1204.46	5884.18		829.387	283969	1902.95	390.274	84781.7	3905.72	1113.73	7633.3	1417	2821.7	372.801	349.367	6452.42	4034.99	70077.7	9273.13	262.782	1033.89		548.059	62.2443	932.354	327.393	332.303	427.275		434.638	190.717	597.065			2971.25	460.007	2901.83	763.285	557.41			1853.51		3830.44		789.223	2455.82	487.577	147232		365.076	621.135	2160.25	5665.41	8049.58	2469.48	1538.79	1647.51	4482.67	88391.5	36941.8	7441.07		298.145	952039	8093.47		640630	27119.7	72607.1	19777	858.998	96417.9	330.463	33490.2	118028	193844	464.41	1777.85	3171.6			763.447	592.268	237.656	727.065	679.579	1614.05	1082.74	1198.76	6814.77		134.272	264.547		1835.32		1.48555e+06	102.134	3710.35	647.758	7512.23	1686.21	829.598	109.976	2878.71	664.812	723.365	297.589	477.778		894450	1731.99	2632.58	2988.99		305.513	808.243	162.57		1359.59	343.768	1994.06	842.355		1701.62		1221.13	605.202	191614	5698.94	276.599	551.669	1219.77	110.725	3766.34	53.3239
20250205_TTHT_EV_kalai002_SA_EXT00_B2_R22	22	male	5-9	hospitalized	RP	260296	1.75669e+06		904.216	137.564	420.722		88.6992	605.916	96.9818	1158.81	2380.1	1125.98	293.091		6709.12	83947.9	204922		393201	867.634		4.31228e+06	696.024	803.255	3633.33	114402	606.304	330.622	2195.35	117.679	483.279	88.2934	52323		3583.23	1.13512e+06	831331	208081	144.612	393994	194777	78388	28925	153563	168476	16023.6	115736	31984.3	92736.1	584.403	646.421	1262.48	211.319	221.822	436.538	311.202	103903		9060.22	257.047	549.777	329.342	83.9379	363.297	8849.59	22620.6	89320.4	87597	42869.4	42643.3	37319.4	1.18557e+06	21753.6	10725	295248	40959.5	82523	33502.3	81908.1	47949.6	23058.9	6730.43	131068		204.911	134.686		432.096	1726.47		4050.02	503.347	185.751	476.516	428.77		114.043		1133.31	8976.13	976.983	5189.95	86132	136.012	1610.21		574.875	1101.93		1854.85	210454	3197.72	337932	13464.9	12245.9	248.027	1819.8	1882.67	59048.9	15701.9	1975.67	239.211	1074.45			25645.9	1677.44	10121.2	354.165	674.758	1882.37		691.516	1028.22	778.569	1393.22	374.359	2388.96	381.024	1881.31	373763	19094.5	7219	41336.6	625.404	173.897	4473.28	3619.18	713.574	673.98			1306.72	364.146	1552.09	1489.09	197.412	965.654			733.791	269.132			5987.44	170.783		4135.55	833.433	130.433	3076.55			167.787	12061.1	37280.3	16907.7	14531.2	448.206	5747.27	589.514	89.5963	23983.5	175.59	158.576	2269.1	5104.13	4264.04	26112.7	26145.7	118.88	798.118	158.394			30700.4	400.935	1320.54	352.239	157.471	149.057		245790				321.724	2576.56	861.528	521.092	349.916		805.628	434.726	829.465	17809	333.362	1228.83		3028.38	897.49	1028.78	270.436	26328.8		4989.74				2.29549e+06		40472.4	304.095	163.467	1.19335e+06	73328.5	1407.12	306.629	1749.7	485.797	4018.61	185.964	221.496	21129	1269.65	913.554	568.646	2006.98	708.592	546.806	4914	22909.6	2902.1	9211.54		127.153	606.515		805641	14859.5	35870.4	3306.76	1.1403e+06	93086.1	571118	88847.9	1.12315e+06	684744	894222	2432.29	2589.66	554.741	248.524		296.133	71.2038	841.154	83000.3	151784	28931.6	159191		145126	461.387	52273.3	398.871	895.351	203.652	7361.53	8836.11	526.275	5046.39	4218.96	154.011	39104.1	137.51	1831.21	197.155	2071.25	176076	1020.07	794.655	1786.54	43787.4		3073.28	13514.7	416.395	8824.43	34277.6	1150.13	1032.59	722.198	198.826	461.234	112.328	2156.79	91.2999		1131.98		1589	3567.97				245.405	979.141	875.723		317.733				209.35		261.087		297.942	4914.25	626696	244047	316.879					530.961	760.763	3424.81	477.552		1242.53	249.677	1015.01	431.507		789.6	133.936	37275.9		2374.05	5944.78		372.414	281936	2937.39	424.188	88454.8	4968.11	1020.4	5120.83	573.99	1101.61	210.68	852.506	4279.74	3956.33	66983.9	3418.18		779.677	296.24		67.2511											2042.99		2543.35	658.947	318.295			2078.55	6840.4	3501.37		310.323	1514.36	369.23	81090.6		378.958	442.439	965.682	4157.32	1835.85	1530.26		774.593	4094.77	49938.2	28892.7	9703.37		264.48	906702	5595.73	104.653	651530	26358.9	98597.9	23882.8	381.157	95649.2	479.441	21499.8	140858	326164	526.303	1202.72	7771.05			595.456	448.876	213.483		1049.87	2968.59	1026.85	1798.31	8543.79		88.5291	176.502		979.418		1.34834e+06	142.191	3832.92	727.013	8059.73	755.728	602.36		1614.89		721.785	195.501	335.833		552197	661.975		1524.29			868.196	161.666	649.778			2577.42	640.59		4390.15		585.882	287.581	195117	5590.19	907.133	354.612	953.251	210.354		52.2212
20250205_TTHT_EV_kalai002_SA_EXT00_B2_R23	23	male	10-14	hospitalized	RP	297417	1.81433e+06	204.746	1756.71	164.942	589.415			579.823	95.9703	480.942	1387.56	3980.33	227.099		4788.66	78538.7	265628		326214		2171.6	4.24078e+06	626.652	609.365		152713	449.914	409.626	1801.11	114.898		74.9051	78658.6	406.362	2734.69	1.28165e+06	965124	223097	163.124	354430	147920	85885.6	40852.5	170858	175072	15519.9	152775	33345.4	111192	522.945	275.506	2914.72	190.833		298.974	334.579	100707	4223.17	8414.36	157.98		219.794	117.408	793.415	10745.9	17356.5	72612.1	81788.4	38558.3	52352.1	38509.1	1.40003e+06	22134.6	4814.07	288199	37723.4	78480	37673.2	76965.7	74871.4	26876.6	7047.14	159326			160.904	1410.31	504.64	1418.94	433.217	2329.79	430.199	188.803	411.695			126.46		1086.36	9280.21	635.892	3213.12	59622.2		1831.87		666.902	1461.97		2351.55	182136	5780.49	386725	12704	12987		6222.34	1572.23	61281.1	15053.7	2158.3	390.574	1495.46			26417.6	1235.34	4530.18	66.3396	653.026	1804.86		1249.74	1259.54	1464.19	2684.12	403.392	2386.75	425.077	1416.19	375129	17331.2	9671.04	44792.9	1119.05	169.997	7058.46	3997.34	773.565	654.119			834.162	265.356	814.611	2672.15	250.029	616.258			918.608	1193.52		694.029	7912.57		5063.45	4651.52	1161.47		4969.75			204.231	16233.5	80500.6	12249.5	13924.8	265.004	4935.19	496.802	100.584	22681.2		238.696	2891.34	5939.28	1910.91	11755.9	23455.7	110.164	1216.71	147.025			23512.4	264.666	909.923	376.012	159.796	106.63		313107		237.578	265.36	741.049	4530.91	922.526	904.321				231.656	606.451	14574.7		1601.72		3428.89	742.95	2885.31	201.986	27008.1	117.484	7744.52				2.04091e+06		95094	433.046	93.7386	867552	86472.3	2098.77	364.578	2442.39	974.597	2425.74	400.28	203.416	15445.8	1707.74	335.717	664.582	1829.46	1160.54		3680.68	18699.8	2830.5	7613.51		113.559	721.402		732874	69726.6	108760		1.04429e+06	211013	406567	804504	831856	690932	100461	204.941	2819.59	680.871	576.655	1541.96	696.105	65.0006	1249.17	136818	183169	29801.5	152176	2109.22	137853	666.439	68386.6	728.298	1089.96	428.922	6849.27	10354.5	831.06	3420.32	5113.08	93.7836	26821.3		2565.91		20814.1	125943	1919.14	858.4	1618.17	45280		2616.74	27831.6	459.206	4308.2	11223.6	1327.95	1455.79	920.542	462.897	578.241	107.469	4775.04	88.5527	282.45	2703.01		1665.33	5338.24	1215.09			350.529	963.371	501.108		1059.6		126.974		218.333	2383.75	420.364		642.827	6081.3	483038	407826	353.652	554.003		661.596	280.879	576.661	1197.37	5100.13	611.342	193.787		310.985	1077.82	482.944		633.713	119.385	24640.5		3381.73	2852.77		309.903	302917	3982.6	546.141	94207.9	4969.58	1583.02	4561.35	697.763	1283.79	175.208	332.446	4129.6	3536.04	65703.8	6560.12	142.101	1528.84	421.644		57.2083	522.014		353.526	299.063			170.133				1438.16	419.599	3139.52	674.231	387.516		165.128		4365.63	3957.37	164.937	631.368	1934.45	287.432	104505	247.841	600.013	674.039	1619.39	5340.15	5007.25	1524.01			4228.18	99759.8	23809.9	11014.8		427.884	895582	6212.67		678729	24620.8	135169	22159.6	360.401	102049	260.334	23714.6	149826	335749	299.518	1464.69	9491.22			773.596	705.545	421.698	600.821	511.122	1689.82	852.466	1478.65	5249.43		234.871	293.17		1244.6		1.34907e+06	95.8426	6564.64	1925.5	9694	1183.33	340.746		2275.76	641.803	1024.79	122.324	324.188		637265	488.321	2329.69	2425.01	11379.3		524.612	229.494	231.651	476.786		2529.51	603.638	237.172	2823.31	571.075	851.89	324.963	190237	6320.28		465.802	539.337	97.9464		72.6236
20250205_TTHT_EV_kalai002_SA_EXT00_B2_R26	26	female	10-14	hospitalized	RP	278982	2.38096e+06	247.562	1696.37	120.31	621.285		133.583	530.106	118.957	1250.55	2532.28	766.563	197.206	792.935	4185.14	171903	323351		549585	528.844		5.42315e+06	754.642	219517	2168.52	142345	472.324	231.13	2278.41	102.7	328.062	120.089	80329.7		2420.3	1.71619e+06	1.05251e+06	203794		430485	450800	170785	25093.2	137798	226134	14668.6	188556	33377.1	135709	546.674	491.243	5920.58	340.207	231.978	419.764	311.878	118668		8360.18	324.823	1372.45		100.103	341.886	10517.9	27745.4	87211.8	94552.8	53523.9	55595.4	36217.5	1.65734e+06	11322		279663	43559.4	85669	40966.7	53615.8	56586.2	28664.9	4652.97	120640		377.265	124.668	5933.73	504.798	2227.93		7184.57	612.893	191.665	517.816	593.131	776.475		172.651	1189.89	9217.9	1131.46	3532.52	179409	220.61	1366.53		302.411	1362.15		1465.86	191293	2517.76	390070	7085.49	18544.9	188.783	6473.21	1939.74	60835.8	14431.8	2479.3	520.887		784.138		23611.2	2099.69	8573.04	1573.95	307.881	4266.23		1311.89	1150.33	1143.45	3480.43	389.051	3214.32	561.083	3005.85	371018	12209.1	10270.3	52893.5	808.031	551.595	6011.46	286.172	693.605	626.626	159.587	377.035	1433.12		1106.01	2593.65	105.642	4788.56			1286.49	383.236			7527.31	232.762	1355.59	4803.39	999.716	97.1297	6077.94			244.116	8661.24	34478.9	19907.5	12537.9		2075.54	611.575	102.131	34491.6			8173.73	4343.24	2155.09	21137.9	18238.5	159.185	521.748	150.958	2515.52		32008.7	369.418	1057.25	429.02	184.397	193.172		325394				568.725	4442.8	485.475	433.143	339.716			770.007	987.749	12421.3	326.946	1284.36		3614.75	1401.91	1192.9	314.613	24614.1	537.732	6333.1			938.472	1.44946e+06		19929.5	338.478	157.819	1.39746e+06	80550.6			995.54	626.749	2555.68	384.572		41000.6	613.757	696.733		2020.59	820.447	736.877	4931.76	37175.4	1915.27	13833.7	577.755	229.409	595.383	2854.36	690776	43822.7	1564.08		1.01602e+06	119276	651850	298275	2.10811e+06	941539	1.04594e+06	303.303	5647.09	725.031	700.541	1929.69	143.471	57.1643	1266.23	146612	297875	28911.9	174423		272982	503.111	75906	1029.02	1711.88		1823.21	9471.53	1187.84	3283.37	7085.04	153.337	51041.8	312.762		201.471	31191.2	178571	1199.11	550.424	2528.65	41616.1	449.739	3445.78	45359.4	972.269	6425.25	15743.4	977.247	694.592	1637.8	220.173	599.829	143.634	3894.54	68.8424	422.514	2935.68		1987.77	3265.68		5429.49			1418.56	666.436	670.123	281.889		222.026		410.395	1435.85	1062.76		356.955	7081.24	596978	296387	337.613		1416.7	1011.51	235.066	527.537	794.939	2532.65	549.78	295.258	4508.58	392.292	562.521	417.451	1394.8	874.663	111.829	31788.6		4036.07	4126.19		785.996	278013	2561.86	541.805	134278	5536.97	2951.85	11946.9	1400.59	1212.83	412.69	168.159	5075.98	2539.24	56359.8	759.491		650.19	306.244		72.8444				373.219		307.533					1850.27	355.238	3404.42	1063.08	637.263		317.799	2208.99	2752.57	4463.01	224.158	267.079	1221.95	260.332	166558	177.309	366.258	1189.26	965.601	4561.18	3669.38	1290.39	823.098			74304.1	27947.7	9605.58	1228.13	343.316	968620	5502.91		677706	32051.7	99813.3	19431.2	578.034	102677	393.881	34690.8	153073	266807	737.987	5230.06	4263.39			555.708	292.252			741.886	3026.55	1347.06	990.174	8213.61	9754.76	369.958	187.251	452.301	845.209		2.02127e+06		5040.9	912.539	7080.53	1850.56	953.061		1437.62	878.533	1647.04	223.111	614.311		1.00983e+06	587.276	2636.42	2458.27		352.983	565.834			523.677	314.409	2987.06	1232.35		3533.36	1862.05		388.182	223942	10272.2		488.954	1463.41			67.9521	1887.27
20250205_TTHT_EV_kalai002_SA_EXT00_B2_R27	27	female	10-14	hospitalized	RP	265813	2.1849e+06	412.863	2105.92	117.199	586.884	201.427		550.637	103.45	336.435	1956.28	1440.73	132.222		5493.15	186139	382010		390867	563.629	1345.8	4.73344e+06	388.88		3646.86	133200	510.71	261.867	2635.73	103.518		87.3404	67596.3		3031.36	1.55816e+06	1.32663e+06	263876		497433	233222	125443	27046.6	149730	132423	17971.8	168306	36234.1	106582	875.898	473.777	2498.78	350.032	290.005	476.894	279.149	103590		7433.15	54.7394	3221.88		90.2889	518.46	8505.08	17834.7	64947.3	68545.8	31104.8	43393.2	33289.2	1.55756e+06	11976.3	6219.77	288846	43814.4	74095.8	21460.3	74110.1	63291.2	28499.1	8395.64	73051.5		197.49	130.48	2476.02	591.773	1202.29		3870.07	278.67	213.617	589.079	350.351				1008.39	8178.69	727.192	3674.81	126900	144.603	1846.93		258.206	1502.04		1752.4	146129	3425.12	347388	5910.8	19523.7		8044.52	1658.4	55388.4	11975.6	2349.47	479.306	577.569		478.196	19999.8	1887.14	17977.9	424.581	493.891	1987.64		838.426	1133.27	1413.55	2141.77	314.673	2470.48	602.124	2162.81	292362	13299.8	9673.11	53337.6	673.197		5065.87	781.333	654.738	828.337	171.166	249.274	2410.01		498.829	1242.98		2200.11			1011.74				6435.79	388.662	1559.05	4048.45	1093.67					194.905	14348.3	65029.9	16812.1	13576.3	301.906	6025.13	1250.91	86.8632	34284.3	213.311		5247.74	3999.41	7274.59	18612.7	22135.9		1326.6	161.256			7946.88	242.976	1117.42		131.98	304.476		295991				391.251	2080.73	1082.47	544.711	416.524			476.747	1456.35	14961		1133.75	2076.97	3584.44	965.586	982.908	279.89	26055.6	109.875	8359.65				2.55475e+06		26463.3	343.641		1.216e+06	95161.2	2736.81	548.151	1340.7	707.34	2615.31	337.117	262.407	52284.4		486.36	505.951	1852.5	483.782	858.46	6804.64	40426.7	1616.21	14687		155.998	635.288	1721.05	753433	56479.9	4159.87	2179.57	1.26285e+06	168711	703601	689008	1.65353e+06	957672	1.0919e+06	479.907	2835.82	798.834	619.754	5990.71	130.219	65.2242	1186.65	136684	213230	16081.5	156587		168592		66901.5	1037.76	1030.12		4298.45	9513.79	600.944	2719.46	6996.8		42862	275.634		217.819	3019.57	121826	4517.17	488.7	2703.35	45126.1	315.914	5064.84	13433.4	393.525	7475.55	17515.4	1018.6	803.194	1387	85.2187	422.364	99.0989	2444.08	76.6612	151.918	1305.49		1838.96	3430.13		1275.33	153.623	216.63	1311.19	783.438	694.421	648.701		160.481			2148.8			305.086	4554.92	554690	270392	140.484		1002.45	931.968	471.793	834.627	1110.69	4545.59	428.525	1856.38	2264.27	2382.28	701.733	397.675	1526.91	1177.73	81.3803	31113.3		2380.61	3354.3		2169.25	285921	4831.18	513.46	88385.8	3716.56	1299.74	7018.46	1114.53	1131.73	217.18	276.597	8591.83	1916.3	74787.4	6538.85		581.716	259.232			610.234	265.424		287.288		489.837					2766.7	563.425	2950.04	968.125	536.469			2105.33	3929.02	4276.52		306.197	750.371	421.511	159372	196.455	342.93	1468.47	905.271	5263.29		1105.76	1064.01	4143.18		64606.3	28348.7	7570.94	1231.02	359.507	1.01766e+06	6950.95		555951	39245.8	70838.9	20328.1	482.654	111707	569.267	29157.9	129209	290553	417.997	1868.39	4156.4		370.7	941.957	359.192	334.522		1209.78	3428.83	1232.69	1883.8	8106.88	1925.9	77.8298	150.222	667.87	891.796		1.66925e+06	108.288	2931.29	12664.9	6762.06	1853.33	1232.94		970.617	764.971	877.266	199.296	422.051	168.676	1.03825e+06	1335.17		2895.93			461.458	145.939	374.08	445.232		2597.82	966.278		2354.05		1422.2	199.229	187261	4409.96		404.572	777.523	105.054
20250205_TTHT_EV_kalai002_SA_EXT00_B2_R3	3	female	10-14	hospitalized	RP	248588	1.76045e+06	125.913	1166.57	95.301	457.954					810.691	3303.29	2841.39			3638.98	124275	278596	8857.65	439998			4.63397e+06	382.164	326.572		126858	417.825	196.837	2036.7	109.401		106.704	65129.3		1883.64	1.35701e+06	1.14013e+06	233475	184.409	580731	141420	123252	25280.6	176881	158763	28666.3	136925	36887.5	104875	350.624						162.361	102748		5262.76	329.825			153.765	438.761	9188.75	23050.5	85314.7	83649.5	42026.8	51107	36107.2	1.24032e+06	12684.4	6845.82	261411	39823.5	71389	35418.7	84893.6	53246.4	22308.9	4242.07	112591		196.647	83.5027			816.874		647.994	118.615			226.12				911.181	9883.28	542.542	3409.46	109664		1556.48		260.007	1288.04		1618.81	149159	3588.86	302728	11382.8	14067.7	192.106	8839.9	1400.94	54739.5	11728.1	3272.45	641.848	408.982			21024.7		12246.4	34.8806	592.343	1579.73		724.54	943.818	2342.73	3264.68	299.137	1051.96			348772	15451.8	10325.8	49026.7	457.553		5124.66	1596.45	591.975	672.3			879.579		307.005	1031.12		6609.36			623.856	305.163			6304.89		3397.8	1663.8	1173.69	92.5513		339.09		179.919	14026.6	30031.7	13538.8	13622.9	261.884	5632.26		104.061	27327.3			3364.26	3937.54	4749.96	32729.4	17722.3	96.3317	606.504				23843.9	305.079	863.448	217.655		79.1218	378.396	272051		255.114			1485.55	762.35		327.828			288.381	515.66	17131.2		642.788	570.767	736.949			209.26	27666		7580.83				1.84713e+06		29357.4	348.769	78.3961	1.0613e+06	47433.8			822.332		2664.88			8381.7	463.004	215.702	407.28	2108.81		812.265	5762.92	38041.9	621.341	14258.2		215.834	745.507		689754	68195.5	7156.71		858774	234899	615806	101229	1.41731e+06	804463	951611	558.501	3789.61		480.699	1401.68	184.715	77.4123	1089.16	149299	225424	20879.5	134114		185881	436.096	59546.8	604.415	1064.47		3965.71	9499.99	287.77	2085.8	1810.6		36065.5		5012.56		56090.7	124715	2652.15	681.581	1134.51	49171.7		3203.07	14498.7	434.403	8809.73	18680.4	1137.42		139.072	91.7265	568.527		900.434	89.1577		556.339		1688.88	3393.37					927.855	452.423		287.748			2737.82		1628.03			272.763	4229.6	508561	245618	132.516		383.831		401.582	789.903	490.53	7106.54	267.739				706.737					32775.5	179.365	3310.34	3370.8		849.785	274303	1904.09	266.922	99808.6	4477.87	2383.42	1994.52		145.646		114.01	6102.32	4675.37	67133.8	4061.88		549.452	295.935						195.154									2395.11	956.471	447.227			1061.97	12082.5	3726.27		223.729	256.373	262.61	100684		180.686				1412.08	631.489		510.732		69562.9	28988.9	5446.28		288.929	828032	5066.86	80.7705	550913	32311.6	77550.3	17823.3		95761.3	252.962	26271	143530	160091			6377.63			536.684		335.95		1131.6	1704.93	1036.96	2725.86	6338.83			431.178		439.297		1.4736e+06	116.747	2882.22	631.092	6959.28	1193.12	680.783		558.045	562.503	814.806	154.127			650074			1307.69	3563.08		1193.96					2223.44	364.098		1996.2	3602.9		131.492	199784	5237.74			256.296
20250205_TTHT_EV_kalai002_SA_EXT00_B2_R31	31	male	5-9	hospitalized	RP	242139	1.98492e+06	2094.38	1195.39	133.433	561.706	186.385	153.783	532.612	102.656	518.22	1856.96	2863.96	167.663		5887.33	101997	239784	789.309	420561	449.072		4.57214e+06	671.791	1546.51	3033.47	145667	482.021	295.699	1590.46	110.323		111.511	58104.9	590.813	5028.07	1.35552e+06	789179	203454	163.801	497123	230885	121041	15521.9	145323	176768	19636.2	172008	23173.6	117426	452.157	370.353	1640.75	336.111		710.454	495.79	106637		6072.75	481.503	707.677	449.535	107.016	670.483	8725.01	23196.2	77803.1	72264.1	42812.7	50814.3	32553.2	1.3261e+06	24608.6	30821.7	249569	38062.1	80117.4	38083.3	71320	57935.3	25505.8	7096.87	75153.8	404.498	128.797	193.673	1836.72	634.529	1087.08	170.909	3614.81	594.047	279.302	878.586	643.9	389.25	116.645	251.101	1179.35	7974.41	605.542	4395.93	77513.2		1334.93	1277.79	545.672	1949.1	463.318	1720.65	160423	3556.68	339774	22205.7	16414.8	249.332	5583.89	1337.47	57497.1	12292.7	2655.52	421.853	979.595	376.765		22838.1	1526.08	3296.27	188.511	580.93	1001.42	921.531	1175.56	1276.13	1546.66	2779.57	437.311	3419.31	438.549	1607.16	392914	14260	10419.3	49423.9	323.89	453.729	4994.47	953.219	809.665	658.258		274.62	1003.34	233.893	996.738	2350.73	222254	932.594		263.608	707.442	492.87			8468.89	259.382		3981.4	1337.08	131.419	4998.35			199.538	15022.4	56720.4	12931.6	13069.8	255.002	5617.35	639.8	120.401	29323.3	270.453	232.456	3642.25	4058.12	4954.55	20295.4	17924.3	93.9461	584.388	155.379	2886.05		78561.3	365.785	634.507	243.627	215.668	222.927		271890		321.7	263.659	528.951	3609.41	663.174	996.372	306.312	1816.63	564.934	527.76	991.157	17330.6	269.265	1291.38		5142.83	835.234	1065.48	209.729	25779.1		11620.3				2.54298e+06		20167.1	396.296		1.22293e+06	91799.4	1515.37	322.56	1472.4	789.899	3682.02		245.141	23173.4	862.063	418.382	673.906	2023.92	2015.21	375.524	4342.74	14397.4	4265.72	8669.19		85.6329	787.149		691278	27453.4	20288.3	945.966	943239	161008	670839	231808	1.1247e+06	918363	939494	122.442	2277.89	957.344	472.644	1448.19	458.64	59.9353	1188.09	124156	203470	25570.8	148591		135926		40121.8	1094.81	1181.49		4788.3	8684.08	641.585	4191.18	6110.53	155.728	29760.7	232.652		190.546	7606.77	127800	1096.32	1131.34	1908.85	45938.6	297.48	3031.01	25217.6	484.033	8908.07	21284	909.437	1428.37	2704.58	207.825	981.45	92.847	2649.43	77.9488	274.439	2168.37		1435.95	4806.18		2144.79		206.153	1113.75	561.373	898.963	418.599		179.367		376.338	1599.34	269.032		302.159	3362.17	447315	236697	393.136	415.957	2005.09		274.684	813.462	179.071	4128.51	449.049		1704.64	360.045	874.305	466.56	1590.49	1188.04		30515.2		2261.95	6909.51		699.803	266929	4597.79	349.958	95405	4005.76	2194.26	7022.51	793.324	1947.06	436.506	592.76	7562.94	2152.58	61182.1	4832.54		950.16	354.487			595.69	322.88	239.374	460.351				385.147			1658.93	580.16	2806.69	559.952	345.029		237.561	961.521	5479.15	3729.72		618.558	2776.58	290.377	98719.7		594.207	642.406	1237.02	4860.19	3590.15	1302.52	1632.79	1390.58		80036.8	32992.1	9332.1		290.796	803582	5684.49		674904	30032.1	61756.8	23183.2	476.018	102290	304.826	29365.6	126626	224409	497.497	1926.49	10173.1		5786.33	855.107	438.483	361.424	423.28	8162.75	2430.77	1028.71	1957.64	7054.21		132.889	183.682	161.927	1415.09		1.20192e+06		3091.76	771.679	6766.03	873.672	828.332	93.594	2084.23	499.741	1127.22	245.795	368.322		642527			3720.06		234.389		127.178	187.08			2510.72	720.597	276.438	2660.22		369.359	461.893	199752	5331.63		522.055	1046.73	149.845		62.477
20250205_TTHT_EV_kalai002_SA_EXT00_B2_R32	32	female	15-19	subclinical	RP	231397	1.37403e+06	47497	956.293	79.2869		353.789	228.204	804.643	128.385	1017.01		1607.55	190.42		1881.41	125128	281076	1402.42	432293	661.13		4.0288e+06	365.763	1011.02	1975.15	134905	504.653	298.836	1853.95		482.187	69.4905	78520.5	718.959	2760.75	1.24566e+06	678460	194318	158.407	492061	130593	67489.2	26652.3	179300	159409	20666.5	169096	29562.3	98444.8	552.328	621.668	3821.37	409.451	668.37	879.229	776.73	107385	4023.01	7470.71	232.368		395.804	74.0437	481.682	9002.65	21339.1	78516.8	86989.5	35530.8	51977.8	33843.6	1.27777e+06	10560.8	3788.19	244799	42074	78027.7	37937.7	56621.9	42473.7	20398.1	4425.46	147220	595.627	231.561	84.5486	2245.46	970.342	1056.63	282.272	5101.47	728.047	329.203	1566.93			106.599	240.059	828.484	6865.32	1104.57	2840.01	121911		628.905	1531.07	751.365	1175.32		992.897	141861	4274.87	317568	16847.2	9346.59	357.653	3357.82	804.844	61200.1	15516	1836.26	333.836	808.698	998.044	818.486	20847.2	2356.99	7700.68	499.131	520.094	645.171			942.298	1123.36	1618.28	201.769	4679.15	572.588	2676.72	284343	13881.7	9271.43	47518		134.979	4230.2	3691.91	635.86	670.44	119.711	307.117	927.841	256.341	546.672	2559	246.695	1829.4			442.141	418.23		867.908	6173.6	329.728	6414.92	6676.79	1131.23	175.668	4381.56			117.935	12123.4	40262	12857.7	10941.7	262.117	6908.28	798.942		22601.5	308.35	164.649	3064.53	5076.14	3756.84	27668.4	13655.5	91.4658	1110.44	172.422		183.959	94565.4		824.23	319.085	151.429	35.7383		226255		697.525	321.311	842.191	2152	976.334	1842.43	565.053	2508.77	485.166	373.379	1170.99	12865.8		1963.12	684.992	7379.57	1412.16	6742.97	239.173	24813.2	254.472	7086.35			804.443	2.68503e+06		47136.3	631.538	175.971	1.19833e+06	63717	1803.13	379.977	1874.77	1084.47	3018.1	366.947	171.379			228.713	364.984	1787.06		727.996	4493.98	22766.5	1259.87	12182		288.618	1136.78		492365	35661	50434.1		807067	218962	628587	618656	1.26125e+06	765922	897061	286.153	2069.6	1345.67	771.869	938.001	101.99	50.405	928.843	121551	198396	19354.1	147918		173295	675.988	54242.3	738.511	821.542		7182.73	7726.45	1231.57	4154.34	8967.16	139.496	29630.4	270.492	1599.78	259.988	4880.09	136220	4371.41	1126.23	1964.95	31246.8	277.234	3932.07	29605.5	334.979	7615.03	21296.1	523.008	2952.29	7548.59	249.761	518.411		3299.34	68.0538	301.746	3418.69	326.615	1978.36	3587.76	2428.59			238.603	766.786	540.601	867.403	623.328		285.997		627.814	2155.33	222.398	341.112	206.585	2958.87	480257	259240	797.917	1090.72	1722.25	1231.85	503.933	830.074	465.724	2182.26	923.43	347.021	6508.14	400.655	589.134	476.346	1917.73	973.841		28826.8		3462.72	4678.21		680.474	243243	2068.22	296.541	89235	1601.43	1249.56	12086.5	1508.19	3350.99	445.451	335.161	5752.43	1501.59	68822.5	4597.23	236.101	873.432	326.555	605.707	65.0404	760.784	487.91		556.902				545.274			1614.21	555.146	2671.04	462.859	226.324			1468.92	4526.88	2803.82	226.982	1251.06	4153.18	290.778	149229		982.443	952.309	8226.77	6804.64	6304.63	1652.31	786.694	2060.49	8480.69	87988.7	17841.6	9741.11		235.446	773688	5456.83		581051	28150.2	79548	19164.4	1195.76	118435	302.919	35943.4	117695	175207	345.213	1979.39	3857.22		2307.35	557.814	1420.5	351.753	257.602	375.475	1561.76	681.873	1130.36	5826.11	1487.95	358.13	448.876	1066.81	2132.28	533.453	1.36159e+06	122.975	3826.15	1457.47	6376.25	1347.7	269.686		4441.45	502.347	978.292	564.885	460.292		759731	1832.56	4071.27	4686.41		420.101		185.961	312.656		480.875	1401.74	1044.74		1947.18	1004.3	1417.15	692.906	215612	10379.4	574.008	797.621	1404.97	210.807		61.6813	350.769
20250205_TTHT_EV_kalai002_SA_EXT00_B2_R38	38	female	5-9	hospitalized	RP	255539	2.1729e+06	605.006	1905.35	171.06	492.75	240.91		664.616	121.255	1773.29	4806.78	958.216	260.528		4386.86	113455	279179		324600	453.71	4070.37	5.10512e+06	830.922	877.198	1229.31	133639	632.683	386.972	2766.43	115.565	856.524	109.064	71555.5	679.171	3449.48	1.63302e+06	1.10027e+06	202727		414823	394228	138566	12168	187494	254106	18261.1	145189	31604.6	112321	371.25	489.846	2264.3	2778.79	333.511	470.583	465.271	113466		7385.24	66.0902		358.522	156.455	418.413	9349.51	26161.1	92816.6	92414.2	50098.4	50774.5	40963.3	1.50861e+06	17372.8	9081.26	272895	41995.5	81500.1	39931.9	55652.6	57918.4	28266.4	4382.51	107059	502.77		107.727	1551.83	584.755	1508.58	168.312	2549.09	311.436	231.731	601.251					1163.67	11487.9	399.841	3445.37	156084	146.074	1775.15		311.191	1831.78		2568.38	223706	4238.2	329265	6883.89	14768.8	283.736	6105.75	1496.44	64207.8	11024	2642.62	425.488	1056.81			22975.1	1585.19	2093.01	456.945	411.286	2903.78	662.501	1370.2	1102.39	939.249	2412.14	255.192	2846.34	598.135	1217.78	395002	12903.8	8065.46	45937.2	725.106	136.097	5345.66	10199	687.308	1046.2		223.574	1170.73		917.148	6376.5		2955.77			987.399				6039.36		2276.28	4897.23	1599.16		6441.79			182.612	12871.2	32148.3	14478.1	15899.3	229.114	6948.63	402.225	114.203	28510.4	231.888		4493.91	3029.69	5100.54	23028.8	16260.3	97.0475	1477.24		2190.88		18009.3		414.829	242.943		197.186		318723		246.795		535.522	3471.08	753.473	722.749	425.162		478.342	177.124	1068.86	14203		1667.05		2821.8	1000.48	1758.47	398.11	25867.4		8956.43				3.02702e+06	554.985	33112.8	359.616	114.712	1.27651e+06	63787.7	1479.35	458.765	1720.19	838.437	2801.19	271.677	290.635	53355.6		760.291	663.821			391.58	6368.5	29363.4	3006.47	11608.7		250.231	358.682	2751.85	1.43264e+06	81477.6	4513.08		916468	216001	820878	245407	1.87365e+06	835123	94939.7	3338.85	3873.62	1063.29	1174.45	1756.3	365.344	59.4835	1408.1	137795	244213	44490.1	202111		262770	799.155	61406.9	975.614	1793.7		6510.27	8457.02	1397.44	4566.64	7006.64	186.86	34828.2				10718.6	229072	1202.17	478.007	1350.22	46017.1		2964.01	26989.1	798.828	8950.07	13511.6	1084.3	924.205	2490.31	228.135	632.184	107.378	3047.76	80.4834		5474.19		1311.22	4594.57		2543.39			984.647	503.392		403.015					1325.55	470.996		302.581	5192.02	744646	246833	338.934		955.792		260.982	440.864	929.281	4014.59	557.456		2831.06		870.355		1719.96	1316.97	151.483	36115		2732.18	5880.15		916.756	262302	3747.66	612.821	138928	5067.58	1545.4	7087.91	1000.15	1562.06	155.702	451.097	6142.68	1397.71	64137	3409.5		1304.39		1177.53	61.7845	570.789	253.871						337.794			2185.16		2541.55	1012.73	581.839			2575.05	9918.88	4263.73		626.987	3315.59	561.782	96188.9	232.121	713.668	613.842	1316.91	4811.89	3812.56	1810.12	1750.54	1880.05	37505.5	95664.8	41418.6	9242.5			1.14692e+06	6351.15		735564	22365.4	95506.8	22172.5	1005.97	103474	347.264	28745.9	146565	347127	704.433	1731.98	5796.34			893.263	921.471			1010.39	1293.49	1160.71	1619.91	6634.51	1725.52		218.194		2028.47		1.61332e+06	103.509	4787.75		7648.53	1985.37	588.449		1693.51	563.834	823.803	1079.66	476.234		666479	667.899	2916.28	2568.63			462.064	173.587		573.86		2585.18	1258.96		2046.76		491.073	523.626	191255	4075.38	647.485	507.287	1163.04				322.826
20250205_TTHT_EV_kalai002_SA_EXT00_B2_R4	4	female	35-39	hospitalized	RP	280928	1.46894e+06	253.114	1325.81		462.275	371.949	158.418	523.578	101.927			1003.05	255.357		3353.45	127911	296582	1769.14	507204	1284.79		5.23105e+06	521.287	1877.55	1777.25	135132	353.54	433.243	1344.5	123.938	297.798	115.38	86546.7	623.732	3963.98	1.65307e+06	1.37646e+06	185612		549309	242145	119617	20772.7	169122	199928	14454.1	159041	30088.8	115831	446.296	805.348	2230.9	403.593	366.439	590.17	274.875	95470.6		7849.78	113.059	590.157	219.417	153.093		8144.09	33089.6	86614.1	101917	46379	53898.7	36178	1.49136e+06	12650.3	7580.27	209561	35568.7	82166.5	29653.3	68599.7	53669.6	23489.9	5209.6	107006	563.882	277.65	138.808	2675.9	1373.53	1033.76	231.457	4729.69	595.656	208.765	802.142	928.903		181.471	274.132	951.221	9899.93	583.277	3167.92	174264	183.028	1417.03		654.302	1663.52		1388.04	182638	5188.6	350450	16631.6	17079.5	373.551	8031	1320.9	53601.6	16095.7	2008.74		1885.53			22467.3	2065.81	8714.12	146.599	649.292	133.024	5161.38		1035.99	601.702	2264.68	469.98	2891.51	1058.72	1437.18	402639	14119.2	8808.14	54266.5	354.632		5884.09	7019.97	892.412				1256.46		354.219	2997.98	344.096				574.661	559.64			7422.8		15304.3	5005.42	1232.33	103.363				145.414	17514.1	63841.1	10435	11598.1	221.132	6355.7	504.399	84.6332	22983	240.084		5417.26	3339.56	5461.52	19994.2	21231.2	70.8924	2974.57	145.342	3442.87		24298.1	160.107	761.948	186.155	208.25	206.996	1599.03	308964		355.803	346.762	596.27	3284.09	962.436	1352.84	342.562		681.315	473.459	1665.2	12104.2		1227.11	789.216	6695.16	1294.11	320.987	224.858	23503.5	221.532	7334.96				243068		41007.9	577.838	280.913	1.21545e+06	88120.6	2762.18	445.613	2202.85	648.744	3040.06	441.063		10168	819.384	604.062		1893.8	871.109	687.653	7692.44	35632.2	1203.41	16534	10714.8	122.201	928.804		882005	93106	48632.2	2231.09	1.15833e+06	258258	932645	668420	2.01173e+06	935348	1.00267e+06	1142.32	2388.96	816.322			293.97		885.282	142217	209362	26615.7	190906		270703		56533	1307.69	1017.45		5606.99	8618.14	541.108	3965.02	8591.77	113.811	25652.7	997.204	4439.37	220.957	1324.9	154100	13102.3	336.355	2323.22	29723.3		3072.44	21993	408.971	8350.66	8153.97	1018.7	1803.95	3074.8	544.468	386.438		2470.15	72.9907	280.241	2599.45		1300.26	3678.37	877.241			501.238	903.068	609.396		948.978		265.744		461.79	2504.35		305.403	220.981	9086.12	742241	328417	421.019	796.548	2838.77		300.723	1135.83		3089.89	900.422	268.524	3369.48	443.763	981.838		1950.94	1170.28	120.011	32276.6		1304.3	4262.37		2567.96	272592	2273.35	333.609	104053	2741.27	637.035	11857.3	1227.15	2586.1	291.799	503.101	7509.81	1762.73	57569.6	1783.84	234.122	742.439		2462.33	54.1533	847.761	377.387		1061.77				653.966			1381.07	494.239	2433.44	686.678	333.896			1899.66	25711.8	4213.9	176.25	420.374	3786.87	579.568	202706		796.946	1271.77	2956.41	7570.16	4875.4	926.687		653.63	27510.6	64971.5	29913.6	7639.67		210.532	996412	4279.23		682244	27718.4	94872.3	18914.4	665.974	91116.4	432.515	28044.8	147320	191067	452.41	4700.99	6873.85			676.937	600.66	316.522	537.59	265.785	2096.4	1096.97	1615.98	7372.66	4846.42	227.53	567.583		1764.99		1.57222e+06	128.8	8270.23	16658	6644.25	1310.22	838.848		1987.51		808.697	613.681	454.203		1.14767e+06	2215.64		3628.94		335.509	869.465	184.283	248.197		461.385	2063.24	901.83		2433.14		992.587	371.025	201698	6496.22		555.305	1199.47	164.062	388.508	59.5066
20250205_TTHT_EV_kalai002_SA_EXT00_B2_R40	40	male	5-9	hospitalized	RP	272155	1.96054e+06		2274.66	181.885	423.293	394.375	211.606	622.289	108.196	975.434	2982.02	2417.92	249.179		6478.5	111633	235526	745.557	401518	641.333	5119.67	4.49586e+06	591.1	1114.23	2388.28	135649	418.637	411.578	2742.67	123.576	438.887		88867.6	611.618	3742.57	1.67144e+06	1.06545e+06	233614		485462	307153	151643	25296.5	182987	254942	20633.8	144401	33814.8	143364	523.816		3704.2	290.884	538.998	1009.82	598.148	95803.7	8371.06	6239.92	180.289		368.008	129.908	555.626	8890.6	22879.7	71545.7	79002.1	43275.3	52643.4	36326.3	1.56516e+06	15741.3	2079.27	241048	37707.6	90429.2	37457.3	81798	59327.9	24683.1	8611.28	111492	812.413	206.369	120.398	2380.26	1044.16	1863.82	379.724	4687.11	337.695	196.451	697.994	5227.63			204.009	1364.5	9635.15	1233.27	3097.09	150277	150.334	1933.85	1260.32	437.597	1334.69		891.464	198989	6531.3	338391	12892	20900.1	307.666	14299.7	1738.58	62344.5	12355.5	2699.1	577.439	1573.3	797.076		21861.8	2294.67	9892.43	206.88	749.886	1369.13	732.171	1097.14	1491.48	1269.87	3999.17	347.236	4057.67	993.369	1825.2	387587	15774	12358.9	56999.3	1185.92	114.986	5810.09	5369.36	925.969	760.538			1030.52		289.652	5784.98	415.33	3729.69			1356.14	333.713		895.428	5656		27288.4	5396.35	2632.68	155.38	4429.81			148.377	16584	33811.4	17055.8	15276.6	229.953	5484.32	1023.97	109.035	26406.4	227.055	295.853	2929.02	3644.45	7273.95	20308.3	19989.4	129.627	862.456	149.273			23464.1	390.371	884.097	342.202	225.506	230.989		286426		455.432		798.142	4762.72	1424.67			1387.85	575.36	418.318	785.675	13895.8		1754.84	3435.25	6467.98	1214.58	3075.34	206.36	28432.5	201.572	7394.27			724.931	1.93097e+06		45749.6	490.658	296.521	1.20555e+06	81627	2269.24	326.011	1526.87	795.934	2270.86		246.501	14874.5	5454.78	425.681		1647.15	560.048	321.624	5556.32	29657.7	1974.27	13180.2	528.325	147.417	776.478		671308	59425.2	55453.7		1.11882e+06	123612	434399	690204	1.71843e+06	979276	1.17647e+06	920.82	3151.64	1223.88	562.032	1534.94	248.635	82.6985	1584.65	133831	213450	20489	210881		186570		55529.4	1787.41	1629.86		4447.16	9988.62	1742.28	5218.35	8686.72	178.415	112581	263.828	2186.19	214.562	6401.67	176899	4201.95	729.12	1991.73	41205	441.046	7531.32	23202	678.325	8531.93	15465.3	1153.95	1974.75	3390.37	285.664	682.185	124.042	4056.01	75.4998	268.977	6318.76		1865.14	3915.34				309.833	1095.08	793.873	814.886	1003.68		161.225		592.046	1993.68	737.057		651.585	4204.17	635589	358323	421.132	1459.12	2633.97	657.627		631.36	561.385	4488.69	971.503	277.602	7531.88	307.509	1553.52	500.681	1215.82	1189.56	125.032	27474.4		2731.23	3167.46		1960.26	243267	4841.87	331.544	107745	7872.89	1664.16	12858.5	1562.52	2686.32	322.891	691.479	7880.46	2245.43	54228.3	3122.03	166.082	2009.6	524.166		78.6499	877.777	432.633		360.629				664.469			3869.36	403.14	2418.54	1111.14	566.313			1693.58	9628.3	3560.48	192.427	653.644	2958.58	339.146	127998		648.32	1188.18	6603.35	6923.41	4720.64	1582.67	1230.68	745.29	6797.04	84030.9	22578.1	10527.4		431.385	979907	5037.51		619546	25036	99966.2	19204.7	1084.13	99035.9		27330.6	129485	266654	459.6	3580.89	8270.37	1035.42		1035.44	730.281	546.064	370.527	642.529	2242.26	1148.04	2302.9	6569.81	7513.17	367.976	363.148		1924.15		1.56105e+06	116.74	3436.74	3449.38	7406.37	1372.52	625.775		4241.44	707.337	1099.61	254.129	653.223		516422	2875.8		3990.85		386.495	603.817	138.202	2223		574.5	1920.66	994.041	267.939	2983.21	1051.34	1118.66	643.681	180959	5195.36	728.728	544.29	1098.84	118.422	1214.42	48.8572	947.305
20250205_TTHT_EV_kalai002_SA_EXT00_B2_R42	42	female	10-14	hospitalized	RP	255469	1.64505e+06		953.734	152.313	524.927		151.72	598.42	87.9879	759.11	1697.04	1683.69	291.388		4315.45	110907	228509	454.585	429675	753.763	1836.68	4.0148e+06	582.113	698.967	2276.89	120155	349.175	435.146	1951.58	112.223	2086.75	104.464	72444.3	401.475	2860.47	1.08085e+06	914904	211317	171.852	502018	210146	126380	29475.1	97581.6	232765	18047.7	144381	32487.8	107317	484.458	367.31	1630.84	312.442	194.072	782.328	341.73	86223.6		6147.83	364.527	996.758	358.99		552.06	9340.98	19537.6	84660.2	100395	44578.7	49299.3	35112.8	1.32091e+06	13394.9	3216.19	268960	35886	63394.2	34257.9	66476.7	54263.7	23416	5737.63	105774		192.762	211.326	1010.64	389.95	863.89	204.37	4061.79	524.329	249.88	582.44		360.094	102.65	183.506	1393.67	7296.24	809.645	4780.55	83670.1	153.04	1181.61	1020.92	599.627	1552.24		1024.99	165115	4900.17	341839	20153.8	9050.27	286.896	5348	771.971	49192.3	13485.7	2188.63	429.1	1219.52	453.767		23537.3	1420.91	12028.6	688.037	651.645	1752.41	1121.51	1113.9	1080.64	919.633	1973.93	459.414	3105.19	604.651	1520.44	323802	15938.7	8600.02	44588.4	678.466	284.679	3878.76	1376.48	746.59	643.956		358.14	1332.11		1283.48	1726.54	183.045	4004.76			954.395	271.919	194.429	27377.1	6309.26		996.116	4786.63	1567.06	127.55	4149.1			221.197	12645.6	33596.8	11700.7	12100.8	321.559	5508.61	370.779	128.419	24085.8	219.74		4539.05	4060.19	1082.89	21972.9	17111.3	117.534	477.545	225.473			34680.4	407.203	670.132	291.179	164.169	114.962		254967		461.184		471.763	2812.35	874.486	628.233		1442	436.501	495.433	616.939	11150.2	191.284	1390.02	546.344	3275.32	912.144	1375.57	233.375	25215	164.647	6572.16			563.986	1.39529e+06		36956.3	327.402	185.199	864471	71239.9	1769.49	388.595	2130.35	494.156	3015.64	302.17	289.764	8249.61	873.913	670.006	655.695	2122.13	469.352	826.369	4999.6	33276.8	2013.4	14117.8	463.238	211.337	757.016		146522	17668.5	17647.4		641573	199554	543634	247624	966080	678618	862198	3108.33	2646.21	788.129	472.284		463.018	82.0412	1241.05	133068	189244	22028.9	145144		112966	541.881	62516.2	627.285	313.941		4151.44	8639.68	425.28	3311.87	4957.12	124.967	53615.2	252.733	1566.02	236.673	8840.2	134279	2310.37	952.812	1995.58	58811.6	222.828	3589.49	15163.3	314.529	7191.6	15388.1	1492	1131.82	1810.96	287.112	764.874	87.4131	1550.53	73.0762	269.114	1265.35		1344.76	3069.73	578.917	8271.93		251.54	1001.53	660.837		305.576			908.942	296.612	1009.9	251.299	273.059	355.523	3434.4	388390	201783	298.248	393.867				630.957	821.852	4075.68	405.449	294.073	3298.1	365.726	959.845	509.585	1322.6	592.252		41011.7	165.129	3541.92	4428.86		635.363	283608	4011.38	585.527	86786.4	2893.23	1527.49	6406.44	738.186	1500.31	398.637	310.139	5628.93	1775.56	57712.8	2198.21		425.437	327.439	602.782	70.0658		273.465		329.706				382.8	208.26		1477.47	304.261	3709.35	957.74	330.485	168.887		820.39	2934.96	3430.33	150.197	483.295	1522.51	369.288	95771.7		565.217	639.136	1123.23		1656.22	566.473		760.122		55579.6	16922.9	8211.6	1016.18	132.852	772968	5478.42		518887	30981.2	92808	19523.4	785.424	84085	402.007	27898.9	142199	227072	549.942	1807.3	6097.1		418.286	612.187	341.127	515.992	168.883	640.842	2936.73	917.617	1809.15	6254.24	1422.77	209.157	351.301		915.408		1.23385e+06	98.4968	4043.88	613.427	7268.33	1378.47	471.684	96.013	1791.41	579.987	1738.07	326.903	399.385		694127			2165.31	2849.2		515.654	183.982			349.98	2320.43	1090.37		3088.89	3045.04	286.797	458.118	212477	4432.91	1120.02	424.011	1208.53	143.647			378.333
20250205_TTHT_EV_kalai002_SA_EXT00_B2_R43	43	male	10-14	hospitalized	RP	261468	1.57878e+06	744.519	1090.48	125.125	639.996		102.761	454.766	82.7385	1427.69	4960	2507.78	262.328	884.404	3797.56	85288.6	259963	346.155	374398	353.015		3.7443e+06	831.004		3410.04	126793	205.984	386.582	2583.65	124.615		95.9835	91399.6		2011.92	1.05717e+06	1.14213e+06	167641		386171	222407	55781.3	15869.8	168179	128907	16707.7	100615	38744	88671.8	344.174	369.826		166.157		449.837	284.108	83574.1		7192.16	211.806		441.414	94.8358	591.166	9161.87	23012.8	97062.1	93174.7	54942.3	57845.6	39224.6	1.2571e+06	25887.3	2513.99	275154	40409	76341.8	38709.6	50393.5	74854.1	26798.4	9543.36	140146		195.916	122.005		450.179	617.784		3453.11	459.08	180.524	489.984					1379.74	7347.77	947.072	5286.87	92469.1		2111.96	1087.99	396.27	2269.62		1046	217049	4290.66	338028	9839.81	7768.45	323.353	3670.02	1626.2	53810	14091.6	2035.52	346.842	1034.54			23374.7	1139.52	6246.07	326.34	556.536	1369.09			880.802	1143.92	2096.73	311.577	1512.26	533.779		378943	14721.4	8898.63	45139.7	642.619	188.457	2688.75	2989.78	831.985	647.237		256.617	934.95		1166.09	694.592	192.104	2541.54			703.138	427.118			4722.17	171.863		3733.57	1437.12		3639.69			180.328	10440.7	32735	13465.5	13605.8	260.277	5247.11	412.857	110.177	24417.8	231.848		4406.57	4414.25	3733.3	28903.7	20004	136.597	1834.69	160.296		175.022	11493.6	303.657	1050.05	218.143	139.606	132.078		262885				576.733	8266.28	930.618	564.536		2204.07		453.529	607.412	21068.2		1353.18	557.762	2581.52		1074.84	223.985	27043.8		7262.14				2.4215e+06		49482.7	161.123	161.48	1.03343e+06	40818.4	1687.65	305.471	1732.48	375.894	3233.14	229.57	295.876	9454.58	784.56	559.166	468.519	1795.38	444.71	448.905	5466.82	26518.5	1223.13	11117.8		196.593	795.349		760109	43160.7	2839.61		772639	244583	567375	349374	1.02862e+06	831721	812590	659.38	3197.1	510.013	961.282	1525.43	439.586	83.9883	1147.19	116200	156672	26298.3	162625		168863		40954.6		890.425		7596.26	8891.1	186.802	2998.14	3922.31	110.954	52782.6	265.11	3317.38		13346.4	159840	1392.1	764.988	1503.07	46934.5	182.813	3672.39	6855.91	398.061	9562.16	16866.9	1436.96	868.211	752.622	201.506	525.792	87.0059	456.711	76.1999	221.869	339.441	160.97	1238.33	3684.68				221.377	1024.58	597.073	2890.6	326.194					892.19	318.706		356.68	3884.14	563091	152143	253.191			2257.15		636.311	655.095	2339.65	434.579	237.559	1835.9		654.003		1230.97	361.526		32726.2		2743.08	3864.19		586.578	258284	3647.39	397.45	74452.9	4570.98	1285.3	5094.89	789.913	811.233	177.113	105.448	5211.96	1848.41	53389.6	729.149		220.659	3401.07	642.388			343.398		269.944							1174.48		3182.09	952.001	536.627	211.698			7693.82	3379.45		417.467	928.621	439.969	70239.3		252.992	567.937	1311.93		1913.21	7444.64		1064.07		66827.6	28370.9	8064.64		398.542	795135	4445.24		699794	23773.8	79235.1	17604.2	363.099	101920	371.787	22515.7	127186	336475	762.047	1216.29	6556.24		108.67	661.603	281.25	453.412	466.545	697.023	1498.39	856.957	2651.18	5956.06		75.0525	186.144		753.819		1.24639e+06	124.065	3174.56	598.763	7456.31	1053.42	375.166	132.532	894.32	584.584	939.832	277.733	244.646		523911	720.052		1085.99			626.322		435.049	738.815		1880.85	872.284		3180.81		347.202		196346	4055.19	1005.34	420.473	440.269	132.987		58.3603	391.63
20250205_TTHT_EV_kalai002_SA_EXT00_B2_R47	47	male	30-34	hospitalized	RP	201204	779872	2344.23	1043.87		402.73	331.816	192.482	580.519	101.65	351.163	1285.82	363.901	387.165	1943.73	3912.59	116337	294102	1177.15	400740	1549.75	3783.13	4.16829e+06	424.509	1692.32	17661.4	112683	431.726	296.564	8352.14	120.141	326.065	87.883	83887.1	1008.02	2676.01	1.12363e+06	699625	193704	913.9	443611	203137	134933	34574.1	199715	201728	14821.5	125933	48238	104747	234.189	552.274	1705.77	286.931	358.693	926.863	495.438	115502		6937.51	282.231	577.363	504.962	77.0472	297.925	7906.83	19519.2	80700.6	70081.6	34637.9	39067.3	34039.3	1.12034e+06	25703.6	6550.66	224411	34105.8	77410.1	29137.3	58958.7	56123.4	23378.1	8991.39	77487.2	618.188	182.538	79.0505	1507.27	549.798	810.508	404.349	4163.9	699.898	316.182	1066.99	282.446	463.052	153.866	226.058	793.675	6988.75	620.125	2759.61	67545		1032.97	1555.5	669.391	1123.32	754.497	1352.16	171229	4516.7	316609	12734.2	6330.08	144.976	1303.74	1216.2	58595.9	12829.6	1846.27		2185.33	430.628	536.57	19729.3	2148.82	18526.2	607.645	588.895	98.4847		1026.69	654.971	571.539	1103.17	406.967	3132.08	723.655	2062.73	277925	21155.1	7789.28	42838.3	249.101		3012.27	4933.53	763.571	525.322	199.107	648.416	1482.78		1317.14	3676.99	387.058	3167.31	349.715	434.338	1009.51	322.909	216.202	901.384	4269.46	183.28	1767.81	5571.2	582.475	111.497	2482.61	243.983	914.451	170.539	11687	59321.8	11680.9	14235.1	375.326	5826.95	1938.82	81.0853	20296.8	171.727	363.933	3253.38	3959.79	3186.45	36411.6	15960.6	95.3948	906.404	194.971			67415.6		1178.93	207.41	236.289	87.9762	528.791	270288		567.83	379.339	803.564	2717.72	665.116	1516.85	574.51		1034.55	726.365	1208.85	19492.5	310.212	1916.1	869.487	7604.24	1190.78	1335.49		26539.1	270.96	5358.3	392.372	752.507	643.879	2.59263e+06	917.003	95749.4	708.553	137.314	837028	96760.4	1589.47	950.328	1479.15	511.781	3292.66			18781.3	616.26	195.359			1388.05	587.521	4781.95	26588.1	545.681	11266.2		305.256	1081.22		634859	135211	41152.1	4799.61	682921	155082	594141	818853	865939	861515	888588	3266.55	1009.63	640.192	490.127	739.385	137.391	32.9555	640.274	105003	147466	10715.6	114868	2061.73	97420.9		70013.8	699.815	1475.87		7394.86	8141.32	527.683	3495.85	7127.13	191.224	31689.5	208.037		317.419	795.1	100368	5302.98	925.44	1602.78	24455.5		2108.25	9708.27	377.359	10876.7	11429.2	1051.62	2068.51	4146.93	191.361	437.201	103.551	2184.98	80.5646	321.879	2213.43	488.314	1910.05	2997.38	1320	2176.98		415.515	666.945	561.473	1137.16	356.66		278.378		701.47	1146.12	266.924	322.722	239.979	4837.72	497800	184367	498.397	535.546	2627.11	1126.9	433.327	442.702	648.6	4301.72	637.531	290.16	1573.68	364.357	2059.36	557.187	2478.24	632.698		24649.3		1034.47	27393.4	1508.06	428.428	262660	2387.03	377.381	111042	1808.65	682.123	11397.4	1180.12	3787.47	315.009		6768.13	1464.34	59199.8	5263.14	277.289	1277.45	302.151	751.54	91.7142	629.402	737.367	417.853	1141.69		628.447	245.168	433.856	389.208		1814.04		1487.61	648.441	265.727			886.087	1247.18	4019.77	269.331	990.999	5487.37	251.709	194340		940.386	749.921	3180.65	5503.8	2457.3	686.577	714.351	1129.65		62262.6	25541.6	1353.88	23610.5	271.549	690600	5699.52		461450	47574.6	89049.1	13874.4	977.951	100570	324.536	31409.3	110571	270667	474.399	2467.75	1382.75	922.208	455.02	596.159	1068.28		614.405	550.243	2788.51	1022.15	716.739	6908.91	1660.49	405.147	790.651		2007.77	317.225	1.28472e+06	113.499	1647.43	758.122	8755.51	1061.45	533.908	269.387	2265.94	650.537	589.407	954.903	424.62		809837	1172.72	2642.65	6496.22		235.049	779.312	256.457	1054.2	856.108	563.803	1803.04	1117.2	268.157	1563.44		822.865	763.282	180593	5215.66	505.742	803.799	1560.68	304.782	1203.33	54.8408	731.464
20250205_TTHT_EV_kalai002_SA_EXT00_B2_R48	48	male	10-14	hospitalized	RP	249318	1.7394e+06	360.407	1426.88	119.522		395.883	302.505	777.446	143.863	695.702	1537.91	1027.13	336.585		1729.39	131436	236431	1127.24	467881	1323.72	11015.3	4.48334e+06	575.287	1751.77	2889.79	148901	371.616	356.737	2234.75	114.969	243.417	86.8115	80912.4	967.748	1449.36	1.39988e+06	1.12671e+06	249183	118.762	350435	174467	111992	15605.9	131779	137189	11626.9	166952	38891.1	107490	670.879	755.854	5958.7	590.748	235.913	871.7	582.558	120910	20965.6	5660.19	179.664		493.31	65.1538	788.671	9518.86	15203.5	49935.4	69664.9	38695.9	53984.2	33237.3	1.49487e+06	15945	6265.87	260837	36365.2	81920.7	21771.9	44825.2	61420.7	27179.6	7761.25	83211.3	459.008	207.723	113.718	2661.86	987.869	1161.5	450.399	7628.33	1185.96	400.235	1388.04	969.327		166.907	236.969	1087.25	5960.56	1646.24	2751.82	81713.6	140.46	3578.35	34497.8	296.597	1303.8		827.445	192117	5746.13	369570	24564.3	17737.2	298.14	4721.61	1316.06	63746.7	15876	1607.12	577.106		438.74		22571.4	2994.56	13021.2	881.74	782.112	2171.32		800.336	1924.38	973.489	2889.35	437.78	4180.07	1262.1	3067.09	337940	15644.7	11822.7	50189	1391.6		7286.66	6210.69	702.146	580.136	232.422	410.899	969.927		523.528	6336.64	359.115	2188.69		254.941	1036.17	698.557		955.018	7116.95		34876.2	8853.05	1180.44	94.9444	9486.07	434.003	1404.06	195.475	15035.6	52553	13327.8	14858.9	350.303	5987.5	495.436	90.4543	23019.9		420.271	2685.79	5238.47	3978.07	30963.5	18608.3	93.9826	331.097	214.824	2936.46	291.35	21137.1	298.738	672.978	295.9	262.702	101.197		285453	1533.3	792.117	926.463	1172.64	2725.61	1255.69	2659.82	648.934	1457.53	925.342	484.948	930.437	12745.1	316.698	1766.15	2758.33	12753.1	1399.76	4810.41	297.616	26077.6	368.657	6179.33	1694.06		763.755	2.81089e+06		73755.5	920.832	236.693	1.07682e+06	61092.8	2601.43	642.278	1631.36	1181.72	2954.96	600.962		14484.2	1059.38	1023.97		1798.81	730.597	492.961	4996.16	24832.8	1356.43	15122.5	507.218	146.368	686.752		621036	35086.8	11270.1		822358	375834	463497	236644	923159	621623	701678	50.0808	2245.74	1555.72	1189.35	1164.62	460.905	76.6918	1188.77	117832	211080	23014.1	136098		119336	854.412	58291.6	1081.3	1334.46	263.711	5614.22	9289.43	1097.52	4274.83	10701.5	152.542	54127.1	206.95	2685.95	357.494	5929.92	140350	4336.86	1466.12	2048.27	36104.9	363.346	5332.84	29742.2	317.451	7615.53	18309.1	1642.06	3955.68	9738.81	60.5844	597	178.504	5017.35	78.5409		5203.55	457.21	3227.8	3791.47	1116.88	1843.5		330.425	660.222	562.932	1568.14	1011.26		393.33		979.093	1881.77		360.613	318.463	5374.82	517128	284779	635.087	1898.29	4123.2	1330.56	512.508	1018.4	836.559	2810.06	1129.85	267.956	13558.2	468.09	1514.06	476.222	1274.38	933.44	112.059	31586.2	103.152	4721.51	4113.09		380.984	235521	2911	554.86	91867.8	5398.7	1555.41	19990.8	1367.6	4429.82	601.817	230.886	6461.53	1943.15	61580.5	6230.22	274.935	2596.67	395.952	701.033	74.5981	1060.17	563.476	186.345	945.283			188.074	854.126			3802.79	650.935	2931.64	1562.69	446.061			1388.35	1217.69	4364.69	358.827	1783.77	7778.17	288.595	211454	224.621	1415.93	1433.63	6832.22	8610.9	5798.22	1802.05	1330.37	858.016		67162.1	24053.6	7847.79	58723.5	359.094	998374	6371.38		547765	23638	83746.1	16271.3	675.231	116145	523.885	32405.1	113602	216660	666.109	3865.95	2478.02	3069.94		663.947	1217.97	375.64	314.232	780.465	2130.99	1120.59	1057.83	4896.94	6592.79	570.668	544.308		2858.99	1041.9	1.5718e+06	100.941	4282.65	6021.43	4565.52	1092.72	441.065	146.181	5605.64	523.788	922.849	349.177	701.708		561628	2293.08	3947.4	9393.87	3150.37	497.016	887.321	157.297	1596.97	1200.17	583.392	2459.29	1440.64	284.377	1215.22		1588.92	721.526	195470	6241.13	508.917	909.251	1834.67	321.551	1786.98	84.9168	1496.05
20250205_TTHT_EV_kalai002_SA_EXT00_B2_R49	49	female	10-14	hospitalized	RP	228010	1.47098e+06		1579.02	101.844	406.555	279.868	140.716	511.507	89.8155	626.291	1207.14	1639.99	202.114		3460.94	141808	267050	477.402	442072	324.122		3.95389e+06	440.163	523.983	1999.82	159283	578.934	339.101	1975.79	103.377	235.935	92.0186	74730.9	536.318	2757.93	1.20287e+06	1.18891e+06	192506	768.509	500410	234725	206642	49107.4	164350	232675	20005.2	172313	46309.7	105169	508.881	495.545	2187.76	360.186	277.277	439.027	353.75	107480	4183.57	6765.95	216.183	471.546	251.391		464.975	10595.1	21698.4	76123.8	79016.5	41355.3	50665.4	29377.2	1.46449e+06	21519	4072.85	258761	34466.1	72373.3	44794.1	50652.7	60643.1	26606.7	7237.26	131278		194.283	150.959	1318.56	431.546	1828.62	144.214	3261.21	567.517	181.767	483.33	248.687		92.6752	168.259	963.914	9450.06	501.318	2783.11	76590		1569	1176.19	787.006	1483.74	437.072	1579.07	198580	5197.43	356526	15011.9	9940.47	181.333	3289.21	1691.06	54121.8	12818.8	2424.33	339.073	448.866	457.355		20017.4	1479.8	7933.65	305.728	465.635	1867.93		706.29	1049	1561.31	1939.48	397.689	2859.19	467.896	1810.75	329633	13265.1	10011.2	52250.7	229.384		4314.15	1202.81	505.335	689.898		311.946	985.918	215.572	535.334	2577.8	156.194	423.461			687.214	377.043		482.548	5340.23		11131.7	4824.87	1038.58	88.3739	3856.15	234.533		187.788	15931.2	36873	12133.4	14145.4	304.828	6803.3	505.637	72.5332	22819.1	136.684		4016.18	2731.52	4350.01	31296.3	17883.2	141.833	696.17	151.52			27055.9	275.929	890.033	227.778	201.251	187.039		282014		297.795		554.314	3266.84	836.781	592.893	332.326		607.753	236.641	969.626	9787.85	359.654	899.87	541.12	4040.71	933.343	2314.32	243.054	27145.7	99.8104	2231.05				2.67042e+06		63150.9	401.795	115.312	1.05369e+06	72823.7	1119.39		1075.01	501.987	2557.39	297.73	230.442	10117.5	529.22	334.421		1839.87	398.862	916.038	5813.81	35731.5	1687.08	16921.8		348.575	1151.28		624021	57956.7	86919.6	1789.49	671251	209260	446359	449726	826653	694041	899965	608.995	3382.95	514.225	609.607	1317.52	127.732	61.0558	1199.68	149594	247564	21254.6	153532		89921.6	631.847	57748.3	813.717	1851.89		3552.17	10237.1	655.546	1942.12	4914.47		44352.4	210.032		235.91	2441.48	125373	2976.9	843.363	1951.76	38542.2		4506.98	16262.4	336.352	9866.05	25443.3	723.082	1093.89	1728.32	187.056	560.003	96.3228	3459.55	78.8524	214.81	3090.19	213.633	1806.56	4081.72	364.873				540.83	589.513		514.15		214.419		220.005	2423.8	235.432		281.571	3725.32	557748	262539	261.887	517.702		767.243		728.484		6082.82	600.307	208.81	1810.78	297.986	751.398	444.522	1208.12	795.367		29842.5		1904.94	3036.42		505.458	271660	2186.09	172.813	108903	3199.81	1483.18	4767.66	775.402	1414.11	248.698	132.862	5633.92	2170.54	66356.6	7684.62		777.879	398.751		57.8989	1450.49			228.018							1178.04		2771.89	814.91	437.858		251.275	1095.06	5319.28	3015.96	155.539	726.373	1857.9	371.876	133032	290.623	575.598	820.826	2900.64	3768.71	4864.69	1401.28	710.843	673.951		78969	20645.9	5767.71		281.482	842371	6082.51	61.7155	609531	33300.7	63777.6	19354.2	631.524	149907		33395.9	147335	293389	285.145	2028.69	2654.97		602.309	548.542	384.201	397.951	278.182	183.383	2340.74	1039.61	1794.57	5150.26	1174.67	133.02	149.813	608.016	1064.21		1.40293e+06	116.298	2509.36	975.423	6841.56	1006.94	343.195		1344.46	653.461	892.801	166.88	413.456		801830	392.11		2517.91		220.459		117.068			311.005	2075.73	1027.72		1840.64	3293.84	561.853	545.754	226204	2468.26		444.524	728.611	150.744	374.625	54.3857	369.361
20250205_TTHT_EV_kalai002_SA_EXT00_B2_R5	5	male	10-14	hospitalized	RP	253526	1.7823e+06	3375.7	1629.23	156.725	796.044	687.237	197.184	793.906	133.119	737.247	2413.65	1578.31	169.656		2753.27	121462	240749	2725.89	577944	1481.54	9614.97	5.39587e+06	528.602	2864.68	1964.52	133132	620.02	167.612	2687.56	127.008			68117.3	1143.9	1777.83	1.38833e+06	1.07951e+06	232684		373487	107948	67322	4654.48	136766	149894	24791.6	126991	36900.1	102831	518.911	1360.58	2852.37	559.878	530.251	1295.88	439.709	102332		8565.02	365.521	580.297	853.947		166.63	6921.51	25482.7	87874.7	82931.9	44539.8	53481.3	36310.8	1.39216e+06	27713.4	24119.8	248008	33039.8	76207.3	38964.9	61118	49192.4	20995.1	5389.96	146989	1427.99	214.2	205.93	3518.62	1165.29	684.27	298.693	5107.54	1482.62	507.306	1438.36	395.2	2176.8	249.748	336.951	973.497	11342.1	727.313	4242.83	73060.6	164.001	2354.57	1430.03	476.218	2312.37	1100	1015.97	189767	5062.94	317326	22055.3	9311.11	402.581	3968.36	1774.17	56224.1	9233.16	1923.34	515.808	1036.8		710.396	19938.6	1973.06	8779	1088.8	395.385	3933.06		772.918	1469.31	1186.81	3174.97	563.521	3953.83	965.311	2873.08	398279	15593.6	7559.26	53857.3	596.284	369.986	5316.89	2867.86	782.372	645.677	244.206	515.857	1289.93		1163.64	2385.47	291.33	2539.77	195.126	786.011	869.097	374.73	321.127		5653.85	145.449	5999.91	9558.84	790.031		5087.32		1720.83	195.665	14046.3	34371.5	11486.5	14175	210.808	5230.17	982.427	112.955	27887.8	378.582	554.087	5767.11	2988.04	4857.39	27797.6	12722.6	109.193	555.385	211.12	5125.99		87383.1	443.761	1102.64	296.038	288.973	275.116		311767		1143.36	535.187	1569.26	5785.58	1024.7	3271.54	1158.14	1338.98	1572.53	499.484	1524.59	12728.4	280.462	3493.79	4986.59	18411.1	1560.61	1829.51	284.429	27945.1	786.721	3552.52	887.155	791.93	708.816	1.94098e+06		33247.1	1605.77	231.151	971984	58758.2	2532.13	622.648	1961	1507.12	4129.29	412.981	317.758	25334.8	654.911	587.025		1519.3	652.042	1118.32	5056.87	39786.8	680.447	14206.5		215.274	1083.07	1702.2	409379	88579.1	14776.1		759451	165036	489912	254852	953876	803453	1.0738e+06	324.119	3616.19	1327.54	568.866	1478.41	402.985	73.3151	1372.51	113464	209422	21560.7	156269		120457	451.976	36439.6	1166.21	722.486		4919.05	8055.82	1051.99	2491.84	12766.8	260.682	48826.4	325.439	1658.62	390.699	13752.3	139097	1360.34	1371.3	2250.3	43283.2		2715.91	13773.2	483.669	9478.32	7742.28	1872.23	6006.26	16326.2	404.727	802.609	94.688	2139.17	85.538	156.992	2112.25	562.004	2266.02	3688.04	1409.5	2564.99	657.329	474.814	1107.08	732.119	1977.14	488.98		619.349	754.864	1703.12	1403.45	343.845	786.394	278.262	6902.9	423359	309626	517.74	2694.85	5418.29	1037.1	837.105	635.184	953.835	4430.32	921.346	373.102	2489.83	2706.73	1050.85	529.965	3093.97	710.092		30244		4466.65	2831.31	3039.68		250206	4024.78	516.526	99267.6	1920.3	2094.83	26420.1	1351.92	14070.1	582.058		3549.96	1097.64	65654.4	3885.17	358.748	739.519		801.455	97.5831	1178.1	623.88	500.741	1365.32		551.384	266.012	1113.46			4488.03	1004.03	2961.51	1019.45	360.574			1176.93	7239.38	3395.61	306.089	976.388	28643.4	381.12	115853		3061.8	1473.41	17283.9	13046	1927.75	831.136		365.078		61712.1	21700.1	6342.87	1016.06	405.913	975911	5184.78		605022	25151.6	69294	20104.9	691.223	85773.6	389.91	34762.8	121412	374616	647.819	5444.61	3538.67	2979.03	2260.24	588.576	3039.24		453.008	1130.49	2638.65	930.344	1083.28	7463.4	9560.87	932.298	1436.14	1035.72	3751.45	504.192	1.69755e+06	89.8783	3814.66	569.214	6615.26	2112.53	441.363	238.934	3787.3	737.932	919.519	1204.76	896.864		669726	2036.36	2661.27	16631		694.319	376.088	234.091	376.498	815.769	891.789	2919.2	1272.71		3102.52		2614.71	356.444	205524	10385.5	903.094	1353.93	3584.24	298.576	1739.75	113.947	418.001
20250205_TTHT_EV_kalai002_SA_EXT00_B2_R51	51	male	20-24	hospitalized	RP	231378	1.40173e+06		1515.37		335.78	306.558	212.527	802.294	128.084	158.01	1192.27	650.193	273.395		2623.53	111372	251824	1354.33	478695	1378.9	5416.65	4.67168e+06	487.968	1566.59	3725.85	138512	482.255	318.04	2060.46	96.5813	409.26	98.7816	92029.4	900.622	2998.16	1.42099e+06	1.22746e+06	228692	180.14	665578	245625	172507	25277.2	197092	168084	20883.5	171259	36440.4	125022	238.813	668.193	2538.86	844.588	508.604	1857.12	458.494	103950		7199.17	330.289	669.507	392.46	113.198	493.165	8466.23	21070.4	78827.6	79200.7	37422.7	47987.7	34991.2	1.45986e+06	22190.8	3670.9	249220	43697.8	73011.2	28932	59114.5	56966.6	24184	7307.09	108381	586.669	196.635	50.1593	2454.61	984.748	1519.01	475.432	5225.22	962.004	338.918	1044.24	514.491	475.196	162.372	269.014	770.31	6757.87	985.42	2863.43	62210.7	131.418	1074.02	1345.86	486.918	1246.26		1655.66	193231	6022.7	334708	13016.9	9545.68	209.198	1201.71	1475.08	60238.3	12849.8	1890.51	317.771	1096.61	327.644		20063.1	2229.7	13741	1387.48	466.263	112.909			738.405	926.467	2003.84	186.537	4511.43	787.671	2468.32	356844	14512.4	6884.58	44656	254.976		4863.35	6023.35	702.598		194.562	403.15	1438.85		562.917	5053.99	226.922	1704.51			866.688	404.602		813.836	6635.28	151.573	9018.92	7188.66	1019.39	93.8033			907.558	119.002	17837.7	56291.8	11237.8	14951.9	289.38	6856.65	524.111	77.1619	21183.3		215.488	2782.13	3942.31	6494.86	28335	18418.6	72.4048	227.308	192.349	4013.59		19106.5		853.084	311.406	245.058	145.106	373.336	274786	701.066	645.948	418.28	798.542	1879.1	793.134	1011.76	577.929		497.899	325.749	1550.86	12774.6		1136.84	685.473	7039.14	1645.06	4564.31	301.27	27030.5	329.671	7483.26			756.852	1.72873e+06		48803.6	683.882	162.943	1.07434e+06	63127.7	2018.96	436.478	1621.23	929.008	2828.45	266.251		32415.4	452.293	350.223		1940.23	1194.14	411.75	6440.36	33691.3	372.085	13991	521.212	184.95	888.338	2071.17	690934	46137.8	94541.8	3538.09	873634	149063	483245	1.08124e+06	782414	789905	93983.4	1181.41	1609.7	727.547	361.622	1898.75	174.78		783.38	113453	186985	21617.5	140791		85678.9		59072.8	930.908	1013.67		6485.4	8536.03	675.706	4022.95	10084.2	191.818	30907.1	287.888	1499.32	300.963	4326.57	117599		1276.92	1441.44	23746.2		3072.54	16910.4	338.827	7816.08	5726.77	1071.91	2333.54	5221.99	263.51	414.987	107.898	2090.82		271.3	4636.56	335.053	2036.63	3670.19	784.475	2183.57		355.843	1090.36	329.474	1390.81			295.176		773.862	1280.4	237.991	328.169	289.122		600757	288751	489.078	793.302	2454.96	1117.26	335.654	538.355	917.071	6195.58	600.364		2555.31	2831.28	1033.9	397.648	2233.87	1499	136.443	29745.6	207.072	1143.63	4773.53	14528.9	1916.75	270080	2522.78	323.756	100783	3177.41	385.278	14541.9	1363.71	3223.13	359.693	203.876	10768.8	1686.18	71279.4	4928.47	231.765	1354.71		618.19	78.1184	746.821	438.586	214.665	675.897		408.015	177.034	675.209		528.721	3755.61	532.555	2324.85	772.602	261.624			1778.83	10642.7	3872.09	207.171	1158.26	5900.21	467.298	181086		1283.09	1214.35	3780.33	5305.6	7030.55	1857.17	2071.35	1026.55	3585.8	60283.1	24115.2	7214.54	948.806	303.502	911135	6410.18		609910	41916.7	47991.2	16540.1	896.14	98382.5	268.302	34930.7	131359	309984	644.892	5321.88	3435.86	893.663		417.229	1133.49	257.601		710.443	1653.49	831.613	854.944	7388.3	5398.15	337.834	717.026		1925.16	535.086	1.59065e+06		2713.19	705.828	7304.2	1283.55	627.507	127.142	3720.91		713.11	363.527	627.001		1.03289e+06	690.262	2921.05	4399.44		285.392	761.296	137.662		1064.79	644.405	2536.89	907.725		1543.94		1359.14	731.465	187278	2467.44	505.244	768.059	1794.56	187.188	1244.04		392.153
20250205_TTHT_EV_kalai002_SA_EXT00_B2_R52	52	female	10-14	hospitalized	RP	262223	1.67136e+06	624.319	1331.2	148.123	542.431		172.859	705.254	108.89	837.908	1842.65	1142.34	302.144	713.108	4943.4	142403	284952		533707	319.911	3595.41	4.65091e+06	621.111		2424.95	145320		286.708	2023.9	94.2399		90.1584	71844.4		2312.98	1.26971e+06	795404	187449		478324	208124	172536	35440.8	147595	173057	19504.5	159193	39651.2	114039	634.834	374.987	2120.1	322.491	361.467	578.798	476.566	104984		7446.14	276.83	1197.46	376.187	114.718	682.792	8338.49	24615.5	106060	86687.6	48502.5	48179.7	34295.2	1.35031e+06	21399.9	19453.1	277507	36556.4	70108.2	37550.5	88340.2	60507.4	27946.2	6080.62	131593		253.814	160.73	1460.22	495.009	991.485	174.15	3989.16	427.34	225.502	466.633	691.89				929.249	8032.41	634.997	4296.09	101729	163.725	2566	1217.66	228.086	1477.59		1327.06	184184	3799.75	322914	13885.6	8875.74	311.207	3225.73	1724.04	56897.2	12901.6	1980.18	342.688		945.419		25627.5	1662.59	8190.98	1902.65	507.742	2764.42	788.392	1366.02	1605.16	981.507	1992.32	465.361	3046.08	585.237	2274.39	317626	15533.6	8880.59	46187	697.348		3877.24	5493.36	501.779	568.315	193.847		783.125	780.773	1120.24	1025.65	193.357	877.758			1054.67			792.089	6607.97	148.046	1780.12	4285.82	1003.38	152.295	3163.59	219.546		211.356	13099.6	55769.6	14381.7	15860	393.085	5737.14	401.829	101.083	29479.7	267.166	190.54	4250.65	3202.8	2674.79	36216.4	22929.4	144.913	738.092	177.674	2860.57		25396.5	257.721	1199.11	299.473	198.133	184.991	1517.01	312528		306.367	278.157	392.896	3673.19	553.407	583.043			491.83	544.83	900.026	11425.5	219.638	1193.76	805.902	3119.04	944.657	1401.04	282.426	17326	166.62	6938.76				1.99737e+06		45794.2	243.32		1.23908e+06	90100.9	987.706	389.872	1901.94	372.379	2866.3	318.207	308.876	36385.8	566.848	571.867		1568.24	541.897	811.616	6048.12	34808.5	1864.33	14630.8	548.431	197.843	528.512	1044.89	794024	34128.8	44348.8	2760.58	846079	170532	525987	180756	1.33572e+06	818381	907448	160.105	3238.38	599.428	587.808		413.387	67.4448	1214.61	131883	219789	30444.2	150903		168388		46548.8	1012.68	1652.75		6492.04	9823.18	800.788	4022.2	6425.39	188.35	37761.8	258.674	2511.35	224.932	15666.6	144071	1153.69	745.461	1729.8	50464.9		2306.94	17623.5	429.401	12439.8	20676.7	900.166	709.941	1727.21	184.849	798.738	97.8113	1796.51	78.3968	201.109	1973.25		1631.74	4570.26		2533.66			1053.94	681.653		344.232		190.64			1421.34	550.047		338.266	5011.64	493279	228499	301.39	261.814	1276.44	627.06	309.821	407.779	714.203	4364.52	596.312		3222.12	319.53	916.53	466.171	748.232	1085.13		34575.6		1814.6	3960.68		623.502	248902	4015.88	547.584	104921	4809.43	1604.93	8628.24	1281.65	1362.44	381.141	376.631	5611.52	1861.37	66164	4894.69		735.392				484.982	230.479	184.852	389.521							1211.84		3272.52	521.253	452.201			875.657	8954.47	4373.32		405.493	1247.7	480.843	119795		555.164	643.477	757.667	3657.4	2296.68	1001.77				86860.7	30844.9	6673.38		406.802	1.01513e+06	5487.67		623473	23117.1	87151.1	20344.3	538.452	103503	418.77	26972.1	134034	316830	575.393	1512.91	5388.29			417.766	390.599		291.165	970.542	2749.09	1099.49	2923.68	7625.81		159.96	186.503		1244.98		1.35535e+06	111.031	2762.78	706.729	7600.86	1693.22	860.102	91.6059	2574.93	701.659	985.288	544.8	559.142		771211	713.119		2360.52		368.099	380.067	220.828		603.129	301.691	2520.27	1220.83		2795.18			414.65	205801	5932.13	607.534		1080.9	145.56		58.6824
20250205_TTHT_EV_kalai002_SA_EXT00_B2_R54	54	female	15-19	hospitalized	RP	228854	1.44986e+06	635.917			488.771	283.676	179.53	487.979	91.0145	590.506	4157.9	1515.58	245.325		3933.78	108141	272983	704.469	523321	476.838		4.36552e+06	516.472	991.814	2074.2	146081	562.982	264.046	1329.1	97.149	244.137	73.2031	84586.2	686.266	1665.85	1.18855e+06	913481	161941	118.894	446224	201212	96206.6	17181.5	143573	143561	26269.7	167308	39958.4	102940	512.664	403.846	2359.04			655.493	396.051	107427		5834.54	382.76	568.287	653.568		345.752	10335.7	23983.1	89888.8	75535.7	40137.8	50645	38303.3	1.3554e+06	21229.4	6604.63	252318	36880.8	87080.7	35196.3	48091.5	75198.1	28771.8	9788.13	122400		225.065	78.4506	1477.08	481.022	1105.99	260.611	3878.1	373.307	270.653	742.661	600.004	433.543		175.724	1013.79	7576.45	586.737	3887.74	64100.4	111.616	696.841	1217.05	530.179	1294.42	959.201	801.257	214912	6255.63	357998	5106.5	8471.06	147.894	3240.07	1286.09	52855.3	14324.3	1540.29	240.459				22437.4	1289.09	10323.1	1691.8	847.624	443.789			793.494	921.618	2154.25	251.003	2317.92	562.869		303442	16574.2	7898.21	40439.7	498.323	218.683	5106.23	1078.2	736.707	677.932		338.425	1159.18		432.42	3862.17	160.815	1462.36		301.267	498.999	381.066			7105.32		1117.68	3681.7	740.428	130.1	2733.86	443.923		152.177	15349.5	34419.9	9274.18	12127	308.377	6307.34	502.386	77.8242	21376.9		218.953	4090.99	2213.92	3027.14	15812.9	13682.2	73.7148	1090.22	163.295			20567.3	250.538	1248.23	221.269	181.455	132.401	2414.87	289381		339.85	302.959	530.936	4440.79	670.857	1120.2	436.438			400.788	596.303	18034.2		1887.88	4676.32	4841.83	1136.15	1110.89	232.355	26809.1	219.815	6503.35				2.88605e+06		44481.6	458.669		1.2321e+06	80669.8	1066.29	222.291	1417.36	579.29	3059.05	182.885	266.184	8985.77	579.372	536.855	801.412	1854.53	491.233	771.43	5129.91	37111.3	719.72	13476.8	514.655	199.73	1356.35		666103	66950.9	20859.9	1400.33	828340	215575	390492	67361.7	891060	759463	927482	1674.44	2018.75	615.792	510.042		447.948	51.6306	714.931	139362	212435	26363.4	156315	1746.05	124583		52224.9	726.324	375.524		6694.87	9516.68	1273.4	3932.51	3773.48	137.415	33255.9	230.399			1236.04	131298	873.843	1171.05	1858.78	30854.4	235.546	1807.58	12506.3	439.17	6066.68	13984.6	1101.66	1074.57	2186.29	162.887	539.655	124.681	3484.65	75.3662	276.94	2848.42	258.296	1268.44	3242.34	768.566	8650.21		221.282	559.853	735.206	821.37	327.327		266.729			1512.65			319.193	3909.76	365688	279839	325.86		1302.8		514.188	709.989	471.316	4900.2	484.917	275.095	1319.02	257.337	674.512		452.799	566.796	114.404	38269.1		2150.85	3899.34		467.91	290437	2663.99	338.758	95839.5	3972.9	814.643	7060.77	847.758	2495.05	315.971	136.377	4487.09	1812.68	67968.5	4258.45		1215.95	399.585				305.497	336.529								1635.64	392.603	2276.06	700.963	215.98	200.92		984.827	1654.5	3682.6	132.062	590.932	3383.52	342.7	145218		398.744	623.427	1924.76	3903.71	4805.27	1573.36		790.068	2933.14	63049.1	23283.3	5027.45	1879.92	254.726	851582	6225.56		601580	40876.2	80668.7	15935.3	550.223	111520	375.509	29518.1	135968	272568	402.178	1893.66	1970.27		11482.2	578.675	745.376	321.929	244.302	473.009	2435.11	1090.18	1319.47	7795.75		295.769	424.993		1538.08		1.41658e+06		1116.96	955.527	7209.27	488.831	605.017		1911.48		648.382	136.146	475.245		821585	569.761		3937.39		213.732			274.976			2208.14	830.533	267.276	1983.02	3954.11	567.416	745.248	228878	5063.13	486.544	372.476	1123.16	125.015		72.3579	348.976
20250205_TTHT_EV_kalai002_SA_EXT00_B2_R6	6	female	15-19	hospitalized	RP	200261	1.24178e+06	415.158	1125.99		504.017	288.459	190.105	674.923	115.675	640.966		1576.45	252.379		3576.12	103850	315269	1466.18	479985	747.475		3.81235e+06	630.302	1496.25		115073	320.266	421.916	1674.71	118.899	348.649	93.9021	69508.9	677.786	1639.84	1.06479e+06	867297	134996	162.912	414736	185166	38320.3	37100.8	140568	198785	23853.4	113130	45185.8	100836	398.488	336.764	1167.79	257.07	922.301	711.171	514.707	120961		5398.58	119.866	610.634	583.6	69.8583	459.82	10311.4	19712.5	80223.6	79965.9	39889.9	52385.3	33520	1.04667e+06	20819.2	6835.03	222011	51679.3	59142.2	35893.4	78414.9	40256	12716.8	4287.98	107683	331.827	219.243	55.0112		1428.64	1202.98	194.288	4839.83	298.914	308.504	624.098			147.446	178.974	901.268	6308	482.153	3031.41	116368		528.968		464.474	1529.89		1534.13	139796	5912.3	322448	11454.6	5565.84	227.143	3441.36	1085.54	51030.8	14722.8	2393.15	331.645	822.863	310.818		23336.1	1892.6	11671.1	214.486		319.711			557.611	1414.58	2090.91	308.908	1317.31	589.685		251415	15928.5	8401.84	35002.4	384.828	188.068	3916.75	1299.66	576.033	626.068			949.352		434.797	602.878	265.172	2387.05			1017.82	236.992			5144.87		1148.7	5855.7	613.874		4160.32	303.36		180.82	10834.5	26792.2	11808.3	13945.7	269.801	4745.85	638.324	105.717	25941		236.373	6292.83	4418.7	1300.93	10592.5	17185.8	92.5183	500.772	159.162			37747.5	190.968	1147.07	218.745	196.231	112.916	1220.49	263559		332.6	372.73	627.409	3228.33	1082.8	1088.99	438.653	2035.97	696.728	585.605	1004.37	14770.1		1869.51	4025.53	6916.41	1011.7	5341.57	235.798	25714.3	198.613	8238.66				1.89556e+06		72074.2	541.302	108.126	948440	70406.7	1320.56	344.561	2052.91	400.792	3179.34	181.764		6899.46	599.267	421.392		1579.44	514.726	709.075	3843.4	24166.8	329.499	12329		308.337	1297.69		523702	23625.8	103963		785937	204433	547633	442034	990964	742996	1.27461e+06	2136.52	1165.64	1213.7	524.364		717.625	45.7362	816.397	115519	173594	13277.7	117713		156797	552.135	47461.9	989.191	931.444		6978.43	6981.35	206.477	3158.49	4021.26	122.871	38184.4	216.189	1708.12	159.522	13551.8	117138	1063.88	937.162	2048.01	29230.1		1371.89	7793.81	352.964	5148.65	9509.17	1504.74	2519.89	3210.67	180.673	493.651	96.4106	2428.38	71.4417	247.725	1369.26	272.317	1053.59	3807.02	751.12	10577.9		288.336	819.71	616.709	1065.23	707.447		206.465		667.734	589.29	235.179		268.29	4485.02	362108	120678	705.701	1000.96	1157.02	1358.86	521.076	567.991	809.461	4459.07	750.742	332.659	1771.98	340.683	776.638	474.898	2098.93	387.42		28433.2		2853.07	5643.28	2248.34	611.822	253224	2900.03	455.476	93013.7	1495.21	566.308	6131.43	892.821	2188.82	261.599	238.251	4448.76	1393.12	55307.5	2304.84	248.615	693.122	355.162	583.891	79.6399		569.886	183.905	606.763			171.504					260.898	1741.92	1030.11	167.365	166.907		668.992	4852.93	3334.81	217.634	916.084	1809.6	365.341	116105		572.099	816.009	5793.28	4129.94	3712.13	671.466		526.153	12669.7	58692.6	11816.1	4601.48		236.152	653374	4243.85	83.3678	397746	29390.6	84933.4	18106.3	783.083	72255.2		22080.8	113323	86551.2	286.111	2011.56	4684.66	854.069	209.633	661.963	726.888	458.735	300.348	580.039	1411.69		1070.55		1350.03	250.401	308.13		1718.02	1299.29	1.26177e+06	115.435	2413.89	796.581	8237.6	727.347	153.872	107.748	943.995	634.723	522.801	742.622	224.86		687381	600.331	2159.92	2950.31	2052.31			197.913	787.166	275.96	531.757	1874.48	901.269		1297.97		556.817	150.512	204518	3835.36	273.755	529.765	725.287	268.317		90.3429	855.705
20250207_TTHT_EV_kalai002_SA_EXT00_B3_R16	16	male	10-14	hospitalized	RP	244886	1.62594e+06	789.076	743.809	147.336	436.749		220.133	664.056		1476.18	2784.94	935.421			3047.04	103116	181974	248.694	457398	844.464		4.17801e+06	449.633	991.923	1467.03	131520	251.605	621.627	2949.81	167.868	444.486	113.006	67824.7		1813.32	1.23295e+06	1.20386e+06	175669		533184	241952	167352	16972.4	91797.6	172609	16541	168221	32529.3	91877.2	660.415	1011.92	4053.25	218.329	361.085	1191.85	671.798	105060	1273.17	6687.97	2293.56	630.139			311.797	7031.1	38148.2	127974	139303	60412.7	69059.2	31311.7	1.67662e+06	13436.9	8041.77	349527	48741.3	82058.8	30194	58635.1	49155.3	22163.5	7473	118871		183.247	178.591	1304.55	984.356	1653.23	466.427	5534.38	5497.69	340.081	1628.15	586.345		79.9098		1336.94	7268.48	908.412	3667.55	47887.8		3328.9		814.385	2071.17	427.339	2187.41	183613	4934.45	440227	17143.6	8282.28	194.54	5822.29	2402.8	64930	17729	2403.96	743.244		1389.27		20848.7	1561.86	8574.35	991.753	1181.74	3531.2	870.262	1206.38	1621.45	1505.28	2565.1	454.415	3273.12	834.394	2540.45	332420	17456.3	5899.89	37645.3	489.882	405.374	4220.26	5620.71	966.492	656.881					2447.21	5738.09	533.769	985.283			1175.13	501.639			8224.72	240.938	5165.79	4412.85	1062.12	283.638	9961.4	294.902		326.979	13618.2	35956.1	15051.6	13009.9	233.181	6385	1186.62	159.992	25967.6	683.185		4089.59	4245.84	7303.98	22978.5	14619.1	277.118	1154.02		2903		97279.7	450.555	1251.94	586.968	320.422	215.764	1095.51	231614				465.052	4287.89	723.846		1199.58		504.696	671.879	1314.15	9387.87		1594.76	719.871	4339.04	1314.95	2703.95	311.367	24858.4		6295.62				1.69469e+06		40543.1	530.474	295.951	1.06175e+06	93460.9	825.033	1029.5	1606.93	1204.35	3191.63			26393	807.602	1183.28	886.361	1882.36		614.642	4864.71	24447.7	546.009	12380.7	1244.76	422.335	754.666	770.637	662371	50467.8	42038.1	2783.34	877755	183706	619819	1.01075e+06	696576	895827	1.0476e+06	357.183	1635.68		520.363		619.113	136.925	1823.84	126018	221004	23119.5	128000	1567.59	82649.4	537.18	38424.4	728.209	999.48		9298.56	9373.67	1744.25	3554.19	5488.5	187.782	45657.8		2852.59		6884.49	121007	1013.33	1197.71	2909.54	56496.3	353.748	4369.54	65815	606.602	11183.5	11911.9	1470.51	1075.58	1180.07	493.903	1016.14	179.362	6817.47	150.201	467.811	11384.9		1511.69	4065.28	1249.75	1855.31			947.037	741.067						437.306	2321.57	483.824		333.592	3002.65	501887	218001	555.741	485.79	23060.8	727.414		1823.18	885.044	3181.91	1064.83		1944.25	374.097	1478.95		787.251	1481.74	268.905	31260.9		2865.51	2479.32		902.505	253211	2871.69	492.6	74925.2	3748.3	1189.11	12184.3	2094.82	1534.81	506.104	452.186	12233.9	3014.83	84471.9	3594.89		3674.98	520.492	834.499		533.115			478.227	393.997						1224.2		3789.61	890.545	554.988			1273.61	5544.39	4588.2		1300.19	819.34	1362.9	127038	276.113	701.432	1697.19	1885.25	3562.47	4177.35	1936.16		609.658		61535.3	16632.7	6271.64	1112.24	730.129	743283	3039.9		379089	21771.2	63598.8	20309.8	1226.61	96740.4		34305.2	108505	166396	578.221	2725.21	3476.88		294.39	922.454		220.403		1062.84	3044.2	2972.17	874.624	7351.52					2393.32		1.35048e+06	105.721	2859.58	2039.11	6217	3251.19	964.779		3921.36	1134.21	1864.54	185.674	488.791		573706	310.504		3239.06		340.63			112.949		357.457	2898.34		244.342	1786.28		1858.22	357.221	204084	16931.6		596.865	988.617		937.559
20250207_TTHT_EV_kalai002_SA_EXT00_B3_R24	24	female	5-9	hospitalized	RP	248621	1.95609e+06	370.763	2075.69	136.575	721.594					1307.27	1790.82	2125.25		765.178	4818.1	94997.8	227964		472325			4.97546e+06	211.537		688.219	133859	323.174	576.594	2283.57	192.566		145.982	38678.1		2067.5	1.41519e+06	1.01988e+06	300201	156.286	550528	389059	132363	27944	125161	206029	24035.8	178430	33504	119923	826.439		697.912			246.994	309.344	102981		6858.14				142.254	589.596	8397.46	28206.1	115676	111769	54311.3	58656.3	32289.4	1.46394e+06	17983.8	6379.95	264801	27931.2	65533.9	35397.6	73924.3	68362.8	31323.7	9374.22	119484		348.282	263.152			1135.52		1287.26	171.346	219.605	606.2	1010.72				1894.26	7443.71	1092.69	4420.27	129339		2025.9		916.996	1874.19		3603.79	136734	4780.74	346448	16518.3	12237.5	288.221	7646.91	1443.62	58762.6	16308.9	3186.57	606.706	435.529			24068.2	969.096	6248.4		449.697	3242.08	1328.86	1419.64	1810.84	977.473	2604.23	373.03	1087.09		876.989	406371	20019.9	9393.1	40314.9	254.578	300.282	4620.65	2195.3	993.539	609.51		389.032	1390.76		1017.18	723.152	166.444				1309.97	647.267			7680.55		2465.24	1851.21	1479.67		8886.32	152.616		320.462	14031.7	34647.2	12850.8	10033.8	534.833	4434.27	863.554	118.562	27769.3	330.465		2034.67	5101.92	2258.53	25061.2	18879.5	292.23	1089.46				11801	201.73				220.679	975.575	301460					2799.39	482.813			793.964			445.829	13920		1184.52	616.212	1659.32		199.699	322.554	25381.1		4124.5				1.63175e+06		37578.3		237.825	1.02674e+06	81175.1		337.567	1546.33		2410.57		524.677	22768.4	994.382	470.048	747.597	1941.2			4848.44	25956.2	924.628	12357.3	1330.15	518.589	927.689		505679	44532.3	83615.7	2084.92	882503	193645	840671	360824	1.42163e+06	856301	585216	1289.87	2468.84	493.509	816.531	2303.31	705.742	106.151	1130.42	132540	222760	22298.1	169208		181861	308.334	56668.5	962.325	995.844		10173.1	11139.6	391.562	2645.14	3462		36724.7		2077.09		4009.32	148586	3097.97	355.279	2371.56	38232.3		3488.66	22775	509.229	7148.29	23358.9	1143.97		57.3795	440.263	1163.78		2189.44			639.024		1171.55	4581.74	1599.18	713.168			1334.48	1041.76		540.153					1503.19			367.532	2326.89	473964	231776	460.159		685.549			1011.5	629.233	6156.56	867.749				1423.02			635.75		34876.5		2835.8	4027.7		521.869	278162	2529.45	371.104	87974	4823.23	1628.97	1878.47	281.201	1109.1		453.207	5040.33	1687.06	61397	3553.14		177.094																2705.22	616.337	622.666	240.368		449.68	13038.5	4121.55		261.931	776.105	887.356	125841		261.887	358.39	1248.58		1056.88			1196.37	5366.04	61441	26629.8	8206.33			880447	4968.13		624425	36190.6	117154	16926		105496		26471.5	130022	259723		1686.64	7614.37			1108.56		175.617		1917.77	3714.21	2460.67	1456.02	9273.79			995.815		789.477		1.49122e+06	138.21	3671.34	1154.06	8117.65	1420.21	942.406		352.583	1030.58	1019.05				754650	231.001		867.597								2470.8			2630.35			754.726	215133	3397.26			565.971
20250207_TTHT_EV_kalai002_SA_EXT00_B3_R28	28	male	5-9	hospitalized	RP	208982	2.05658e+06	488.666	1032.8	179.133	68.4168	395.041	408.846	1458.96	321.934	1209.59	2924	1419.5			4373.73	81272.8	195606	1060.29	375722	887.349	2557	4.71118e+06	288.081	1752.22	1366.36	135953	287.115	690.378	2194.27	174.816	432.515	123.614	54874.6	1331.52	2888.06	1.24032e+06	704173	241028	168.54	645566	311897	158105	36459.7	109407	225731	15892.8	168384	31541.2	93845.4	717.743	942.168	3848.76	542.378	739.104	1353.3	665.914	97766.9	834.756	5408.61	826.268	848.868	1134.84	100.301	706.352	8155.05	28938.7	88644.3	99399.3	47954.4	47669.6	30801.6	1.23418e+06	23051.1	12477.6	280543	42105.8	61696.9	33208.7	49250.6	68644.5	29820.8	8192	110773	643.06	98.123	156.836	2055.07	1035.25	1505.81	345.997	9876.29	1527.72	600.761	1823.48	779.729		238.193	481.482	1679.77	6417.22	921.961	3867.62	173486	210.254	1963.41		614.075	1954.9		2131.66	167896	5111.72	320736	15998.9	6860.7	483.269	6011.98	1674.28	61558.6	13544.2	2829.02	614.651	798.415	440.813		21809.9	4014.8	6687.26	1382.73	446.876	2222.08		1456.48	1512.04	1270.63	1755.31	547.028	4259.68	1481.1	2994.8	378591	14409.7	7975.71	33204.7	717.072	220.902	4153.68	2614.28	929.647	685.541	413.551		1314.71		1493.23	2574.47	345.621	1279.28		763.955	1364.23	241.455		474.174	7654.66	381.315	1823.25	8294.03	2345.91	185.13	7016.84		641.171	473.885	11470.4	46023.1	13976.6	10952.3	316.763	4573.91	1100.69	133.183	21951.3		736.248	2291.13	6940.44	5511.86	22379.7	15729.2	343.309		377.08	3197.02		19582.3	213.998	968.691	290.071	335.906	113.519		240834		848.22	94.6518	1099.06	5144.16	1106.89	1487.81	914.165	896.164	1809.31	1467.79	1119.46	12680.6	793.535	1648.28	1119.13	11291	2701.78	2061.57	401.546	21573		7491.96				1.22158e+06		53622.8	704.973	277.897	1.04283e+06	68831.4	1915.17	624.848	2937.14	2098.08	4550.52	889.206	246.281	13727.5	1002.87	294.529	903.559	2432.43		605.655	5125.06	26068.1	1693.01	12320.8	1499.69	303.907	915.3	825.847	874114	63545.6	127571	514.202	795766	232305	598557	625664	1.65568e+06	864093	652808	136.802	2042.28	2943.13	340.708	3020.79	558.834	135.071	1238.41	116580	199593	23441.3	156853		211767	299.4	60278.7	827.966	879.27		3909.75	10090.4	857.248	2912.09	9180.51	177.026	26506.3	470.756	2215.03	684.803	4772.71	147816	1428.21	1120.08	3255	48164.8	341.684	2901.77	18991.4	532.791	6753.1	22546.5	1384.34	2261.75	2992.2	442.405	943.292	143.24	3095.03	123.395	409.069	2014.49		2511.97	3783.29	1289.99	3475.57		466.322	1106.7	849.229	2806.26	1422.71		251.069		913.9		353.817		311.764	2793.96	495905	227038	661.136	1182.33	1347.1	1590.82	277.33	1208.42	414.602	4084.24	2139.81	483.107	2985.32	761.932	1306.48	1252.13	1005.55	1332.54		26276	1647.56	1807.96	2886.77		561.269	234314	3365.78	654.663	64355.5	4571.69	1512.92	13824.2	1712.31	3562.75	908.141	500.754	4815.71	1693.82	61856.9	3383.65	389.839	820.745	1233.88			887.821	436.263		986.313	773.682		199.569	829.987			1456.39		5132.31	959.342	332.548		2046.84	1612.98	4559.97	3906.43	473.879	697.396	2363.78		109428	142.386	1007.87	1223.97	4007.08	4401.01	3358.72	1727.16		473.265		54077.7	28220.6	6073	1819.55	729.069	830431	4956.98		511206	26912.8	83227.2	20346.9	1307.6	81468.4	1022.59	27224.9	111476	244587	842.226	3870.42	8052.79	698.575	515.506	960.455	1201.44	134.923		576.649	3289.03	1172.48	1661.81	12981.1	3925.59	1113.06	653.568	380.523	2251.14		1.22617e+06	131.936	3902.16	1179.32	7315.74	1739.44	726.8	556.066	2099.57	974.804	1256.29	618.34	1090.48		550990	1272.32	1451.56	7052.88		491.821	1977.38	606.495	261.717	864.353	465.269	3011.39	1691.19		2165.89	2418.59	1088.4	393.97	183657	6786.69	706.244	1296.96	2224.67	714.752	1409.32	180.651	1883.45
20250207_TTHT_EV_kalai002_SA_EXT00_B3_R44	44	male	10-14	hospitalized	RP	235472	2.35817e+06		1733.43	209.547	556.412	414.513		794.04	178.852	478.076	3460.65	3118.51			3172.2	88290.2	194189		426095	522.245	1201.05	4.80223e+06	885.039	1268.74	1327.06	170349	289.613	389.794	2099.63	217.387		135.99	42579.5	614.611	1545.71	1.30471e+06	588397	239261		585534	424256	165524	28268.2	135185	216750	27274.5	189915	28664.5	125385	845.567	783.761	602.353	327.097		633.746	473.213	114577		5365.71		406.005	1049.78	131.617	611.906	8304.45	23001.7	93165.8	95204.1	52156.6	53876	33731.1	1.19455e+06	19412.5	14043.5	299018	40655.9	70009.6	33480.1	80566	54234.6	25068.3	5667.32	113415	565.451	207.039	220.697	1320.72	935.221	1174.42	283.307	4716.59	690.014	402.148	1092.63	723.758				1156.92	6139.91	917.367	4962.87	54177.1		4081.92		815.801	1913.19		2639.39	141842	3894.6	336433	23709	14387.9	378.053	10839.8	2014.23	56163	14594	3102.65	730.484	825.66			29528.6	1585.16	1408.87	676.529	559.071	3690.46		1399.25	1628.67	1323.17	2287.1	481.249	2712.56	1215	1241.95	337220	15105.3	8686.33	38112.7	480.339	356.314	5491.7		948.696	580.329			1694.28	1208.43	1018.27	1702.49		1624.98			1108.4	538.465			7962.2	134.067	1654.6	4958.11	1480.68		7858.65			673.07	11389.9	30263	16288.3	17825.4	185.942	4714.64		177.134	25139.5			1759.97	4038.38	9709.59	10708.4	16790.8	375.499	788.907	204.971	2207.49		18742.4	289.885	1010.4	338.449	166.879	356.765		284659		570.091	106.094	820.979	5474.46	614.505	1177.59	826.237		623.748	759.427	935.078	12433.8	323.66	1935.62		6556.9	1168.1	2016.42	295.367	21621.1	333.83	11344.7	217.856			1.31328e+06		36841.1	725.622		1.14878e+06	90599.2	1453.12	540.84	2796.09	1059.96	3489.04	366.77	443.957	11618.9	1024.7	299.824	701.507	2208.95		318.458	5527.72	22465.3	1895.49	10297	1311.48	281.714	934.486	912.32	402381	27014.4	52401.6		870570	239062	687525	354472	739368	750542	401609	472.095	3086.58	1199.74	520.51	3064.9	911.633	115.091	1012.14	152218	265363	31376.4	145993		116160	400.676	63933.6	816.704	887.341		5050.56	11782.8	733.295	2739.74	7037.99	202.036	38284.6	250.894		529.36	9998.08	117552	1488.57	857.715	2488.62	45972.6	352.429	3129.13	15911.3	654.945	4952.16	18054.4	1478.8	1445.66	1670.93	488.469	1238.61		2746.09	127.838		1394.2	532.806	1346.59	4882.38	1605.64	1474.63		341.229	1123.13	770.595				357.464			1549.42		346.356	349.662	4978.28	395866	188048	350.058	870.184	1135.37	1425.73	260.062	1332.91		4312.77	893.789	265.244	1277.21	295.767	1385.48	1003.32	676.356	1087.69		47374.1		3919.81	2729.39		1024.35	245986	5094.62	542.923	123600	3615.48	1766.7	7537.79	676.241	2894.67	490.775	547.421	3955.99	1625.83	59521.4	1485.72		454.194	769.59	642.162	98.5715	625.481			696.56	103.793		183.466	651.061			1560.27		4004.81	967.091	428.128	223.903		948.858	9075.98	4280.49			1981.36	535.761	95743.3	200.934	959.592	790.696	3051.47	3117.1	2701.76	1544.22			12561.8	57439.8	38431.8	6620.9			846058	4460.17		517482	32890.5	83565.2	23149.9	675.288	103808	781.798	29371.7	128161	250751	594.293	1813.87	11935.8	239.658		1110.12	771.3	194.53	409.574	1026.52	3751.84	2329.49	2396.86	8818.55	2087.9	729.874	626.572		2075.74		1.36887e+06	97.129	3368.05	995.055	5866.8	2052.42	663.227		2500.95	516.625	1347.44	291.766	466.205		635495	392.893		3469.9					209.525	4955.15	352.448	3892.67	1007.25		2796.33		887.715	424.988	175505	3146.51			1226.15		595.426		315.917
20250207_TTHT_EV_kalai002_SA_EXT00_B3_R50	50	male	15-19	hospitalized	RP	256282	1.74246e+06	931.099	930.717	134.762	236.717	352.702	333.292	1428.3	170.521	737.62	2766.37	1885.35	340.064		6119.13	167967	223087	913.155	497764	1332.98	2970.98	4.92618e+06	440.227	1490.97	1133.04	151795	380.082	390.083	2454.27		488.516	119.566	68708.2	1885.19	3530.59	1.56927e+06	1.15699e+06	204060		373996	235366	120328	21074	176102	138348	30899.4	179067	37390.6	113277	777.998	1412.57	6528.54	607.21	757.238	1329.98	774.145	109466	1077.53	3794.46		805.995		145.688	582.875	10870.3	21571.2	66126.4	82120.7	36221.6	41258.7	30475.3	1.48935e+06	14453.2	8839.3	264581	39519.4	90350.4	34236.7	86510	59823.7	25528.6	6807.24	121438	478.901	186.305	119.492	2539.23	1104.89	1928.89	578.137	8659.7	1007.69	608.664	1122.41				645.81	1034.04	4624.72	966.796	3659.61	83967.3	170.823	862.323	2927.31	773.13	1690.74		1903.68	179023	5080.23	366412	9652.9	11002	297.317	10221.9	1616.07	61381.6	13088.8	2487.11	610.181	915.703	555.486		22317.1	3027.25	10562	1375.24	466.017	976.358		1722.26	1725.68	1208.15	2726.45	457.579	6928.03	1191.01	2954.99	329273	15865.4	10150.8	46613.1	314.319		6600.66	2338.71	883.833	1164.41	245.585		1296.35		1025.9	4472.59	419.034	3045.55			1068.4	387.295		729.112	4077.69		2973.69	9120.9	1702.33	193.096	11439.4		737.703	290.961	12946.7	35721.5	14524.6	10513.4	429.338	5679.94		100.013	35248.1			4968.29	5452.14	3043.1	28149.1	15539.5		1406.64	219.929	4019.07		40840.7	437.919	1676.73		289.726	262.986		281267	709.941	774.983	110.15	663.636	4518.12	677.648	1468.43	1076.49		622.082	1004.7	1647.76	16027.9		1731.69	1064.62	10347	1574.49	2208.48	422.442	23329.3		6679.7		681.781	939.177	2.15646e+06		68845.7	769.404	157.496	1.09723e+06	79410.4	1242.61	655.673	2213.22	1431.87	3684.98	635.168		16426.8	1155.54	592.013	364.251	1467.47	1467.44	984.49	5675.11	37365.5	1269.98	15636.1	1063.95	604.194	939.948	811.547	802989	107971	87918	852.958	910897	308149	499012	278877	1.05875e+06	913459	1.02056e+06	4016.35	1701.7	1516.93	479.671	2132.33			997.331	122028	226905	21003	141925		138169	326.027	60741.7	1449.67	902.954		6723.48	9278.46	1053.31	5530.71	9391.94	251.975	30668.7			423.78	2974.93	106753	943.643	1158.76	2654.24	40964.2	412.444	2048.94	27906.7	531.77	9020.32	20170.2	1025.74	3081.28	3972.21	587.171	989.325	136.239	4543.26		505.969	5237.4	416.699	2109.78	4735.49	1332.38	2334.44		273.258	1061.08	1104.23	1065.88	1215.4		348.689	649.748	879.504	801.379			309.552	2252.28	503211	209774	586.857	1285.99	2193.93		337.313	1403.42	723.893	3008.25	1768.11	473.505	1918.88	720.233	1320.82	1235.76	1174.81	2172.37		31490.7		2078.43	3533.33	3398.62	194.998	301263	3613.5	421.285	110355	4845.12	1223.28	16315.9	1406.15	3047.29	416.21		6103.93	2269.63	64348.8	6047.41		2167.43			105.875	975.66	892.814		1028.66	367.415			894.75			3785.16		2482.82	1335.35	1287.92			894.805	2697.35	4342.35	484.593	1903.4	2647.61		154601		1217.88	1282.77	4236.62	6518.28	10352.7	3431.49				70936.1	20256.3	5381.68	1152.05	705.53	949018	7358.36		565259	37031.9	82356.1	14136.5	1459.5	106062		26213	131436	193438	955.933	3327.58	2583.05			1068.48	1130.82	295.125	345.553	1441.27	2556.35	2316.67	1723.98	8555.63		700.572	737.157		3577.01		1.58084e+06	119.871	4642.6	641.292	6627.05	1244.64	604.291		4159.59		1112.23	489.26	568.972		935149	870.365		6384.7		602.673		526.194	337.651	894.823	464.555	2432.95	1260.11	423.612	2347.4		954.061	964.998	206026	3872.45	599.379	1441.14	1712.35	455.668		101.356
20250207_TTHT_EV_kalai002_SA_EXT00_B3_R53	53	female	20-24	hospitalized	RP	236276	1.64557e+06	428.591	1632.41		319.481	498.268	353.026	1117.59	281.696	983.417	2549.53	410.104	566.931		2061.71	106939	289109	1035.81	510857	832.696	2943.72	5.49846e+06	393.163	1650.68	1206.55	143393	402.627	486.457	1631.81	165.417	441.099		51765.3	1782.91	3103.2	1.51943e+06	848600	206275		470211	329054	83648.4	10630	194861	168092	19863.4	158577	32111.2	104536	623.935	887.159	3542.14	608.572	714.762	956.363	764.704	109227	1850.65	5841.77	870.785	686.234	740.746	123.211	439.237	8386.38	23366.3	93653.8	90797.4	44672.6	46888.6	27994.6	1.29813e+06	21381.8	9629.93	251808	38837.2	74817.8	34231.6	65332.8	61497.9	28321	6978.63	111732	891.954	186.711	156.337	1906.16	1245.22	1390.03	396.839	8280.79	807.242	864.826	1273.53	892.047	657.484	130.443	333.724	1256.37	5648.79	680.412	4307.38	110440	190.806	931.253	3960.32	921.587	1639.18		1634.38	170458	3884.9	317283	14239	6513.14	412.038	1563.36	1371.23	54661.1	13389	2311.55	490.893	2294.24	1630.77		23092.2	2114.24	9917.93	733.17	469.767	430.597	1096.02		1332.56	1058.11	2494.53	394.044	4953.52	1398.7	3791.14	324467	17667	12325.1	51310.8	400.236	177.63	4148.06	958.008	974.166	590.598	243.36		2430.31		1034.7	3971.83		1899.84		558.326	777.29	461.751		544.445	8520.28	350.627	4212.05	7833.64	1794.08	271.12				257.204	13043.8	32010.7	13296.3	13286.7	484.443	6194.39	960.229	88.3717	28225.2		861.306	3762.08	4709.8	1603.53	19426.1	13818.5		498.049	332.189			32051.4	155.665	648.318		294.275	169.795	540.449	278427		487.031	869.391	1195.79	2062.64	849.189	1409.92	1142.93		1007.26	896.323	1771.13	12579.2		1416.96	1217.01	5253.59	1737.26	3536.24	273.005	20849.3	305.779	8738.82	250.04		782.418	1.00974e+06		41798.3	710.854	118.232	1.15041e+06	82035.8	2197.23	557.88	2050.43	1776.78	3051.75	555.248		16009.6	536.261	323.326	639.533	1273.53	1894.77	720.49	5298.21	27407.9	1746.78	11624.3	589.814	228.896	899.107	576.356	691804	47133.8	28469.3	2355.74	846196	196200	775495	688279	1.42288e+06	956393	1.17977e+06	188.856	2990.88	1896.58	319.012	2112	503.321		1088.82	138872	218384	21068.4	134635	1526.15	148314	549.408	60553.6	737.188	822.415	651.831	6358.22	9194.04	1677.34	4510.85	7866.58	216.886	20934.4	250.631		722.067	3868.29	91919.3	709.83	989.287	2666.08	36043.8	218.696	2497.18	34856.7	597.96	7982.21	20233.4	1105.98	2061.5	3808.97	324.327	997.153	171.142	3811.55	131.366		4893.58	558.181	2278.54	4772.79		2270.05		348.936	888.547	1254.15	971.717	581.174	1075.28	343.393		915.298	1925.72	348.851	321.598	258.048	3580.59	373682	209804	487.194	1278.46	1996.4	2014.26	715.042	917.173	1000.4	3255.9	1575.57	438.428	2755.05	729.013	1262.33	549.888	983.522	1956.53		30084.8		2618.24	2357.32	2842.2	725.385	253282	3353.77	290.431	111406	4763.81	915.804	12912.5	1061.89	3184.11	351.236	557.229	4922.22	1719.66	59753.1	7462.88	348.184	1280.67		1060.16	89.305	1029.55	769.906	428.163	880.686	360.634	505.747	233.082	680.623			3321.14		2090.96	762.369	388.983			1463.15	1153.61	3599.97	496.276	1621.59	3050.35	1458.88	149488	219.293	1128.53	1166.06	5546.01	5379.17	4029.74	1722.82		485.113		72857	24920.5	5937.49	1027.85		877807	7217.24		475885	32579.1	71065.4	22538.3	1278.03	89599.1		29409.1	135205	244999	788.163	3481.53	5695.29	353.751		581.332	934.579	118.418	522.25	730.954	2323.28	1777.61	3316.16	5752.96	1987.25	1332.39	828.856	330.253	3152.78		1.63239e+06	110.699	2530.4	1093.75	6107.5	889.245	671.746		3935.4	478.654	1035	388.569	936.132		951792	937.15	1422.35	7238.65		458.082	861.324		217.78	765.205	424.867	2071.72	2079.24		2540.19		911.014	627.5	180744	2839.14	616.905	1455.01	1859.73		1193.13		386.983
20250207_TTHT_EV_kalai002_SA_EXT00_B3_R55	55	female	10-14	hospitalized	RP	211763	1.96809e+06		4136.03	105.548	382.402	372.578	253.619	1021.35	221.898	926.117	2831.58	711.415			4615.3	138037	243173	1322.75	582677	642.547	1873.84	5.07435e+06	587.521	1320.23	2394.35	122446	263.21		2143.76	146.154			37293.9	1211.81	1523.18	1.50558e+06	634736	173234	173.573	537093	389149	86621.5	18882.9	156827	160063	27023.9	151854	38429.6	129512	906.386	803.937	3111.99	384.988	659.587	782.656	478.591	101463	1316.12	4540.37		661.528	1288.5	137.352	211.315	6973.26	26380.2	92671.7	92084.7	41777.3	43575.7	31515.3	1.30724e+06	9450.94	2499.51	259537	42432.9	65349.8	41956.3	70586.4	49033.7	21712.1	5038.97	109004	591.854			1994.01	991.616	1330.75	376.053	7273.84	803.202		1570.87	662.992		125.683		1039.18	4239.47	999.837	2692.23	69439.1		671.668	5217.23	589.062	1651.41		1757.4	135687	4431.58	329273	6384.12	10448.2	219.892	5367.12	1514.39	49609.8	13959.9	1409.09	623.7				22365.3	2803.7	7524.94	855.701	423.747	1019.27		915.997	1639.55	741.073	2433.9	281.098	2801.12	956.351		287783	14082.5	10377.2	45228.3	740.403		5255.84	318.975	802.907	543.812			2574.13	573.776	969.209	2524.69	278.39	1481.16				327.11			7216.68	321.681	2829.31	6632.17	969.202				506.691	500.375	12784	32419.7	13673.2	13194.3	406.49	5963.13	1385.63	75.8924	28373.2		607.29	5215.61	3050.95	5974.66	38166.3	15124.7	200.58	788.223	255.706			35089.5	179.246	1092.42	442.743	287.865	250.748		291539	169.426		220.326	1127.72	3871.25	547.615	1484.45				960.904	1345.67	11937.6	376.556	1901.87	998.948	9025.14	1407.32	1143.52	215.22	22205.2	307.15	7682.11	233.057			1.99777e+06		42726.2	691.081	190.412	1.19736e+06	94708.4	1576.42	493.543	2386.12	1021.97	3422.67	586.716		18932.7	732.579	611.014	649.444	1515.43		1047.86	5279.18	39152.1	663.413	15716.8	1118.83	487.288	753.02		562207	34883.2	109565	754.346	916907	245382	854919	101073	935609	879253	357252	788.329	3410.78	1213.05	391.905	2494.19	579.43	83.0877	1801.11	148088	256404	18100.8	138143		97703.1	388.318	60189.9	617.611	837.808	385.16	3584.16	10793.6	988.865	2675.23	7152.69		29277.7	524.238		578.941	6630.98	88347	1091.42	722.845	3276.89	32355.7	201.765	2093.34	19725.1	555.809	8636.27	8254.39	590.413	1909.95	4361.63	415.636	715.305	160.814	3632.49		280.048	3239.34	300.596	1644.23	3544.19		2299.97		488.817	673.417	1191.88	872.279			256.083	86464.7	641.454	1318.53		482.055	311.122	1355.06	409331	211308	467.265	1279.59	1199.21	1452.5	343.253	917.548		4801.74	1317.84	380.539	2477.61	1091.76	971.712	512.645	1015.17	1523.14		33183.2		1988.66	2930.94		1457.76	265044	3372.89	292.529	107758	4652.25	1608.09	11189.8	1095.07	3697.85	323.965		5622.82	1254.34	61548	1727.82		1139.49			91.2683	859.27	553.908	678.124	411.638	358.353			727.15			2287.07		2319.95	712.946	636.672			1759.7	8353.69	3694.89	257.256	884.496	2071.23	748.256	145675	249.855	807.111	1456.69	5059.28	6590.04	2692.13	1034.99				61950.5	26564.9	5192.09	1090.99	564.245	891175	4134.69		511341	35139.3	45636.5	19910.2	1040.6	108456		25348.2	126225	215670	600.629	2696.86	4801.45	467.626		937.799	1262.14		867.026	983.444	3743.8	1928.36	4036.81	9723.5	3151.61	1273.12	613.379		2238.54		1.52816e+06	119.857	1792.69	1195.87	6657.44	1570.6	756.834		2063.26	566.086	1593.01	464.836	850.535		840377	629.685		4330.07		533.732		475.237	144.915		528.308	2263.96	1814.5	290.349	1866.18		854.068	201.477	218273	4173.45		1239.69	2062.96	628.449	843.596	58.1315	395.097
20250123_TIMSTOF_EV_kalai002_SA_EXT00_HD01	HD01	male	0-4	healthy	HD	293039	2.17395e+06	1974.49			952.878		219.785			2021.54	2728.47	2443.53			28074.7	94683.3	223562		547838		895.219	5.23344e+06	1008.7	860.423	3651.82	131860			1989.36	226.513	318.051		93965.8	1236.63	5307.33	1.42067e+06	1.18377e+06	169454		475715	337094	98841.3	17925.2	137117	178653	23020.6	129826	30586.4	136629	788.786		3555.05			342.627	392.699	106271	1468	9381.17	584.415	703.378	1694.81		1449.22	10078.6	26438.7	77454.3	85674.1	50126	58451.1	32916.8	1.4865e+06	13331.5	10090.5	295633	45986.8	81248.3	35454.6	71805.9	66141.8	31874.8	7336.24	131973			306.539	2151.16	945.008	2203.54	133.709	5083.52	487.604		782.223	922.788				1722.8	12289.9	2312.6	5278.49	108400		1895.18	360.176	1660.99	1658.43		1916.8	165180	4096.58	333363	13391.9	8035.54	554.47	3413.75	2207.51	62198.2	16415.9	2126.65	301.045	2694.49			25097.8	1591.68	3304.75	614.664	748.547	2900.76		2199.04	1956.07	1741.22	2877.33	621.486	2476.58	599.583	2219.48	492477	16323.9	11666.8	54185.5	576.762	270.304	8070.51	51094.8	1185.89	1174.03			1207.51	1127.34	2698.84	2114.3	422.789	2934.55			843.714	605.429		2336.49	7707.97	245.208	2564.69	4130.61	1786.13		9650.36				14158.2	36053.6	13542	13773.5	1435.07	5287.01	955.854	178.346	31182.4			4808.56	4206.78	5044.66	26766.2	17459.2		3888.27	219.296	2221.83		41503	490.101	1408.56	1105.14		338.287		310994	254.708	200.721	680.663	576.714	5147.44	532.3	508.793		1411.99		775.187	1213.87	18561.5		1573.9	1177.55	4167.24	1177.68	5138.55	612.668	19580.4		7286.65				2.78766e+06		36222.8	440.024	495.256	1.24423e+06	78618.3	1340.77	899.819	2882.17	1343.46	3566.15			7569.51	1745.9	708.787	922.095	1945.06	695.837		3945.78	15568.4	3160.82	6670.73	1024.27			726.344	438177	39930.4	15536.3		812756	156248	532720	50752.6	1.24664e+06	730683	1.01595e+06	299.814	4781.97	805.998	781.715		630.467		1332.29	117314	205559	42837.6	186029		133516	779.302	42173.2	1478.63	1495.48		11320.7	8464.68	1498.72	7486.24	5836.9		60069.5		2699.2		4876.62	269311	2947.45	962.979	2682.96	39372.6		9016.77	30440.5	581.216	6573.79	5778.02	897.021	940.553	2400.83	679.464	1515.53		6808.76		768.008	3954.12		1610.6	3895.5		2103.62	1020.51		1686.47	1875.99		312.001			2551.75	536.599	1153.55	910.901		765.087	3391.45	734953	289379	499.734	695.004	1032.83	729.57	174.412	795.587	421.084	3523.53	886.715	158.923	1751.78	464.427	1916.91		1372.84	1096.25	263.534	32600.6		2051.78	5573.68	1103.74	1556.32	238506	3260.71	639.281	117229	4033.1	2303.12	9761.93	1850.5	2381.12	612.449	952.811	8981.59	2332.72	64981.8	4572.72		1494.32	931.369	1891.46			854.629	515.239		330.738	588.854			908.925		1387.59	674.769	3392.84	720.181	993.577			2692.18	2521.24	4678.46		774.832	2172.15	765.582	116392	248.55	376.615	760.401	2099.93	3123.43	4211.36	2580.82		16466.1	49059.8	76397.5	18014.7	14143.2	1427.8	1203.76	1.07625e+06	7771.87		817671	24574.3	87535.5	18938.1	756.675	85537.6		25243.5	141970	296968	610.944	1927.39	10146.7			1058.77	309.815	382.407	465.868	1648.32	3163.07	823.308	1720.24	8880.88			520.514		1481.96	573.614	1.69117e+06	90.4922	4591.83	1841.7	7228.23	1725.71	3108.1		1407.1	1821.47	944.594	307.741	493.339		874225	1303.26		3070.07				335.128				3023.63	938.912	436.139	6002.84		1447.58	1104.34	227617	14163.3	1294.12	862.889	1079	506.268	451.961		676.583
20250123_TIMSTOF_EV_kalai002_SA_EXT00_HD02	HD02	male	0-4	healthy	HD	274490	2.15018e+06		1145.32				238.76	925.051		1815.47	2447.17	1778.07			5420.2	112304	209764	1180.32	561346		1656.3	4.9386e+06	1047.22	1121.22	2794.67	141271		461.133	2238.54		470.602		51774.8	715.785	6597.96	1.42289e+06	1.02046e+06	305169		485334	251321	117461	19663.9	125570	163877	4990.82	201794	24821.7	119833	699.487	1105.08	3554.36	361.253	677.473	580.087	451.205	113644		8204.38	787.241	781.747			1009.33	9320.04	26378.8	77088.2	88303.5	45840.5	52989.6	31486.2	1.30679e+06	12636.1	4860.97	277138	39239.2	81415.1	38729.7	82726.9	47828.8	23503	5188.85	98778.2	1066.84		277.393	2027.88	768.611	1198.05	400.311	6497.06	668.358	415.806	865.596	678.91		141.823	261.937	1319.55	10226	1025.83	4211.87	86807.3	215.819	1792.78		1561.1	2215.07		2526.19	164575	4535.05	301158	21804.5	16412.1	525.02	6322.36	1823.1	63898.2	12910.3	1816.64	311.155		566.809		22971.9	1713.62	1136.46	1238.72		1620.12	1589.08	1163.14	2629.91	1736.5	2627.7	452.833	2966.06	605.107	2674.5	362474	18179.3	11595.3	49285.9	874.882	195.579	6731.04	1301.33	1207.46				764.046		1631.29	1063.46	595.89	1725.51	159.584		1044.17				8126.77	293.44	2367.26	4914.68	1933.77					509.488	14414.1	59180.3	14276.4	16963.1		5682.32	970.402	132.261	28541.7		816.039	4488.86	5057.56	2672.44	35353.2	16122.1		1176.81				64220.4	621.79	1099.2	694.286		533.344		272001		447.041		1098.26	4707.25	872.968	1086.01	541.845		1304.51	811.547	1109.35	10750.7		1904.67		6612.2	1453.52	2980.71		24693.9	244.569	7930.37		195.122		1.8003e+06		20068.5	722.003		1.11717e+06	87144	2394.62	1282.15	2345.08	2516.62	4185.78	1166.07	446.264	7534.34	1098.07	795.747	880.334	2007.03			3136.63	14358.7	1791.42	7365.55	933.824		895.757		575560	19881.5	222061	7847.63	1.01406e+06	156022	480008	282841	1.03641e+06	799093	828805	1952.65	2622.69	1188.42			521.679		1321.66	133955	229432	34248.7	123167		107684	719.868	51243.3	1108.87	855.098		8322.34	8291.95	695.547	5731.52	6972.36	570.296	32301.5	785.268			5024.72	108760	1262.17	1029.35	2937.06	41840.8		5213.4	23048.7	958.883	11360.9	6252.85	455.67	1651.15	4878.76	896.594	1450.49		3257.16			2224.05		2164.08	4655.26	792.289	3174.05		728.401	1716.29	1590.16	504.375			324.863		626.666	1095.53		279.65	632.837	7767.4	458341	233786	757.073		1457.13	1021.92	363.627	1580.26		1788.37	1045.02	372.622	2078.33	532.401	1467.88	914.562	1007.74	1453.97		37780.3		2318.39	5902.35		959.92	257374	3681.86	493.459	87532.1	5370.86	1359.24	11629	1253.73	2445.63	438.053	755.832	5958.11	3247.47	63105.3	3105.16				1032.62		806.465	609.926		1214.12	369.569	621.857		695.024			2420.12	724.524	5055.65	843.582	1106.51			1340.13	2862.64	4528.34		819.445	3282.29	1370.58	123379		1409.43		2436.86	5480.22	1941.32		480.624	1045.39	1124.9	67940.8	28890.2	9871.76	4114.59		879583	4884.7		446651	30726.1	74540.7	27865.1	799.891	93657.2	673.006	29738.8	142143	234585	615.048	2788.59	8877.96	428.114		1093.25	1204.05	267.772	418.448	1118.73	3416	998.126	2643.98	10768.4	2168.14	1051.77	803.252		1836.95		1.4808e+06		4432.58	1259.52	6420.89	1151	1597.78		2526.76	1482.26	1394.97	452.124	543.588		742939	1044.1		4379.7		1202.37		306.309		4776.82		3099.84	1067.53	179.101	3554.16	1005.63	974.727	593.453	192646	5483.3	786.091	843.608	1724.09	318.105	335.103	72.6401	655.251
20250205_TTHT_EV_kalai002_SA_EXT00_B2_HD03	HD03	female	0-4	healthy	HD	233949	2.10417e+06	400.386	1202.26	141.506	404.845	371.403	125.073	749.647	102.379	834.043	2569.03	2494.33	307.61		4759.34	77931.8	204594	1185.39	541644	2752	5616.41	4.96568e+06	662.04	2212.88		149084	421.687	438.559	1856.19	107.657		113.924	74119.2	1208.76	2622.21	1.27837e+06	1.12897e+06	224188		450326	177014	90238.5	20773.6	126326	162960	24972.5	145701	32917.9	109834	514.813	394.828	2462.97	158.425	209.292	530.273	391.878	100492		6341.52	630.862	594.127	517.233	83.5447	696.107	10359.9	20014.1	69302.7	81974.7	48019.8	60083.2	32292.5	1.33168e+06	14186.1	3639.67	223333	32952.6	73512.3	34718	85702.5	62273.6	26158.6	4488.09	111711	538.649	129.333	165.793	2293.46	666.206	995.05	264.277	3948.01	754.388	289.757	747.799	289.672		158.606	229.635	1230.99	9751.22	1032.69	5161.48	118145		1978.45	1391.05	401.417	1401.54		2323.71	155774	4447.23	318070	16493.4	10493.2	312.89	3287.65	742.989	53131.1	17637.5	2645.91	359.189	524.008	797.791		18981.6	1777.21	673.005	104.556	634.082	2013.33	5229.66	753.84	1415.84	1101.35	1522.1	476.222	2027.57	377.773	1592.45	439308	11913.8	9623.26	52077.3	506.914	255.161	6258.91	2316.44	595.367	735.869		282.702	1848.34	243.552	432.815	797.773			162.501	256.581	1201.59	860.965	356.031	817.158	5485.98	175.39	1833.4	6010.93	1606.66	165.628	7432	144.8	849.803	170.392	13860.5	58836.6	11280	19089.6	277.25	4083.58	539.782	91.0325	20754.1	202.869	454.372	3859.02	2632.88	1882.54	23188.1	17108.1	143.782	739.357	151.245			47982.1	310.962	1101.89	346.018	207.858	121.956	1165.45	290308	1106.29	860.211	1126.03	1276.68	7216.12	1581.76	2319.48	559.749	2803.71	701.957	396.707	995.907	8825.26	268.454	1680.71	3258.82	9279.69	1013.6	3554.1	201.388	23962.9	280.313	9829.96			813.11	2.19916e+06		49280.8	1248.14	147.257	1.03024e+06	115206	1755.15	563.732	1572.66	670.343	2683.6		264.523	12113.4	942.958	435.161	842.739	1994.75	2592.72		3488.57	16412.7	3784.57	12178.3		107.17	471.3		291412	14787.3	33207.2	4555.51	874556	237350	430082	335246	1.32836e+06	689102	705483	80233.4	4114.58	684.853	693.825	1097.71	286.558	85.0449	1213.82	124575	212305	32642.9	167006		161220	793.166	49258.4	1004.38	1283.64		7354.77	9608.72	397.949	3301.97	6447.72	152.393	38889.5	216.81	2341.1	169.923	9453.98	173277	1363.31	1201.02	1974.88	36013.5		4365.73	11462.7	1449.8	8751.29	18019.3	1335.69	4106.37	11031.9	104.457	819.813		1486.28	82.4143	139.112	1323.34	417.801	2175.5	4191.99	738.811			274.238	1006.43	383.134	1587.28	573.413		319.825		1135.57	1060.46	239.423	393.413	272.543	4940.23	622472	216149	767.573	2185.79	1441.42	1051.86	533.796	713.672	728.084	6567	556.683		14705.5	396.833	1616.5	518.735	1284.8	1441.77	133.064	33632.7		2619.06	3490.62	2167.36	353.943	277294	2220.99	378.865	86482.4	7545.55	1247.82	11415.1	768.154	5541.96	230.139	761.514	5582.56	3524	54829.7	6614.28	277.462	491.006	327.787	859.072	89.4157	1002.3	537.406	450.001	850.983	8676.77		275.102	920.285			5226.92	552.783	5156.52	1135.75	441.21			1022.54	7283.95	3767.79	197.745	519.323	7380.44	249.761	90410.8		1446.73	830.109	7460.1	8588.74	2670.98	738.929	667.564	374.64		59398.3	26453.2	15079.3	53697.9	316.076	1.01154e+06	7131.27		630404	28965.8	90180.8	20175.2	600.109	106314	511.881	20877	175574	301938	479.866	2172.39	13213.5	6155.49	725.486	768.082	1715.42	575.321		430.853	1210.17	850.744	2860.17	5902.44	6862.24	649.289	584.517	506.411	2355.93	442.082	1.52768e+06	111.989	3832.41	520.783	7877.7	1160.33	496.777	164.199	3522.11	571.454	684.549	465.947	497.633		519275	536.727		6944.05		299.606	620.745	234.101			697.211	1850.61	756.047		3575.44	684.284	1408.34	388.293	196375	5811.75	815.41	856.163	1542.94	193.087		83.9632
20250123_TIMSTOF_EV_kalai002_SA_EXT00_HD04	HD04	female	10-14	healthy	HD	267780	1.93982e+06	728.226	2434.96	136.311	1333.24	900.826		1052.26	1302.92		4208.59	2176.55			5974.07	141376	247747	2090.83	441603		2304.46	5.49675e+06	1017.84	2679.34	1972.71	131901			3532.26		705.229		57743.4	2360.29	3455.27	1.5672e+06	1.49407e+06	329122		485355	254054	67059.2	26538.7	104279	124160	30400.1	166213	26206.6	136434	1436.16	1601.06	3574.55	643.529	1399.67	1171.04	1154.13	108677		6754.65	813.346	1083.52	1697.99		541.199	11173.9	30509.4	79907.9	75822.2	47487	51198.8	29348.7	1.56134e+06	21385.5	28622.8	228096	37710.5	71170.7	44532.7	66088.8	65625.6	29877.2	6524.2	111780	847.441	9144.03	486.297	2375.71	1480.98			9111.51	1710.28	525.709	1572.73	414.613	466.283			2942.07	9313.13	1927.23	4373.86	62400.7		2390.03	717.839		2550.12		4163.31	151298	4609.78	329129	18633	4251.45		4784.39	2686.36	57419.9	14511	6549.33	1380.92		768.013		28933.5	2909.19	19098.4	986.672	903.071	2872.12		1742.23	2486.27	2076.78	3235.14	1001.52	4082.32	1198.95	3215.09	322449	13004.1	13283.1	44281.1	986.697	662.359	4324.99		3689.76				1497.24	585.765	1434.85	2438.71	647.402	1315.88		619.136	2099.26	311.096			7428.03	705.006		6733.44	1827.96				1105.82	1165.29	12139	79151.2	15972.7	11545.7	857.331	4911.57	1796.13		33934.2	669.086	919.563	8887.08	2036.56	8087.93	15366.5	16632.2	1060.65		1167.95	2211.11		66400.3		1204.2	527.192		451.437	2072.03	289149		611.765		1987.78	7590.8	1289.92	2152.85	1105.43	1160.11	1296.23	1709.35	2806.3	13496.7		2015.59	2062.06	11462.5	3280.11	3079.77		24918.6	495.567	7090.64		711.828	1862.33	1.02302e+06		28932.4	944.325	395.555	938464	143693	1850.13	982.732	2577.03	1960.49	4094.29	1844.88		34833.1	2722.65	518.821	2154.77	2185.34	1607.24	647.939	5035.74	32573.5	1498.55	14503.9	1430.21	659.053	1138.11	1069.45	445335	28190.9	39061.1	1598.59	837935	209518	604192	392660	839079	695625	749144	5237	5174.56	1833.42		12762	120.76		2393.18	149191	264295	20794.3	187239	3130.54	93665.2	688.952	50345.7	1492.36	3088.62		6245.7	10027.8	1869.5	7722.69	10532.6		28790.7		1130.62	986.684	21691.2	114883	2165.05	1068.33	2993.3	75336.6	679.882	5755.88	17403.3	922.348	7658.9	18854.7	1868.26	4072.68	7955.4	1467.6	1919.83		6389.77		923.38	2964.45	687.81	3048.12	4513.32	1196.14	4207.84		980.93	2436.15	1144.5	1199.44	765.821		458.555		1158.14	1318.97		715.926	1258.9	3661.1	360513	247584	1057	1411.8	2549.01	2195.77	1069.61	1970.85		3158.11	2637.85	805.664	2337.54	1126.83	2202.9	1360.99	1381.52	2758.13	127.196	40831.5		7552.07	4892.02	1110.38	968.877	278384	5531.02	1076.86	87676	6041.83	2763.71	13248	2827.48	4261.19	1107.37		5766.77	1936.28	62538.1	5257.54	496.694	2679.99				938.76	857.766		972.074	689.747	852.412					2171.67		3458.24	1338.07	923.683			1396.63	9363.46	4880.1	1426.07	1303.69	5391.31	742.828	177427		2503.63	984.498	6584.07	7228.58	3346.55	2321.15	1649.04			54938.7	38995.5	8085.43	1487.23	734.857	964822	5564.13		376163	42400.5	80897.5	21136.3	1245.6	89048.1	523.971	27434.7	147804	214152	1420.32	4109.01	8971.98	798.062		663.239	2538.13	594.397		1570.52	4287.23	1962	2358.22	7949.9	2946.64	2828.68	1220.73	478.599	2482.72		1.48417e+06		4599.48	1375.86	7064.64	2150.27	1899.07		3208.81	2667.27	2893.26	1032.69	2792.95		1.10939e+06	1672.46	722.187	5838.36		1831.32	687.959		977.331		2244.38	3578.7	2338.21		3179.43		1660.76	864.355	206541	4298.76	724.342	2241.63	2159.78	424.849	581.637	342.281	770.049
20250123_TIMSTOF_EV_kalai002_SA_EXT00_HD05	HD05	female	0-4	healthy	HD	257977	2.48308e+06	4180.02	4631.92		374.149			1534.11		1673.94	3376.53	1176.04	481.212		6150.91	103357	233322	2416.74	627626	3980.92	1825.83	5.84524e+06	1050	3014.4	1810.82	126971		609.593	3248.31		697.106		54530.8	1161.25	6025.37	1.926e+06	932076	287898		363609	317269	105212	14948.5	114827	146664	21170.1	187343	32401.8	161661	1535.66	1507.66	4971.95		1253.47	787.008	1495.41	114500	1218.33	7430.02		1307.42	1617.53		1370.61	13988.7	26414.9	84969.8	81899	49185.2	50533.5	32886.9	1.35284e+06	15117.7	9613.09	220230	30941	71285.6	31630.9	77806	58867.1	23616.2	5726.29	103380	869.851	1010.88	668.036	5079.45	1504.38		646.149	9233.53	1123.73	824.425	1632.13	357.46	1205.15			3242.77	8508.54	2244.86	6481.89	155354	252.219	3163.43	701.52	3199.41	2325.09		3528.69	165539	6832.72	353987	12080.1	16393.8		6803.32	1795.99	57520.7	15365.2	4057.42	1105.37	1903.83	2705.59		28931.3	2248.98	3943.44	1871.96	1176.01	3104.71	997.898	1506.73	2735.73		3336.11	1507.08	5706.04	1192.9	4974.09	437909	14693.9	11039.8	40997.6	723.675	537.344	5354.73	2827.23	1930.92				1534.69		1412.61	1432.36	908.648	2041.74	638.702		1506.91	1220.13		1615.46	7247.62		2917.43	7231.49	2376.66	1754.02				3328.23	16330.5	31064.5	16696.2	14864.8		5142.34		862.756	29551.5	472.647	1162.28	6069.26	4315.57	7533.34	33560.7	17868.2	1173.26		376.328	2282.68		15144.2		1471.82		1689.67	491.737		313495		1091.58	1660.1	1972.91	4357.22	1415.54	2048.08	1770.72	1509.36	1030.68		2150.13	11189.4		2562.84	1277.88	10313.6	1944.41	5547.22	1176.23	25098.6	849.841	6677.82	1042.94	433.355		2.1455e+06		55392.9	1358.82	288.502	1.13709e+06	141207	2196.98	1130.31	3308.72	1616.01	4520.36			38518.3	1762.19	439.013	1806.63	2945.46	1071.04		4606.22	21533.9	3334.35	11428.9	793.908		1222.95	436.73	439601	19149.3	59792.2	2695.22	994950	160902	474131	205103	1.68566e+06	924274	934189	1662.4	7174.78	1955.45		17812.3	799.828		2010.04	146226	252440	25706.6	177065		167909	1613.5	46024.1	1296.49	3148.14		6561.84	11959.6	1083.54	8609.38	8523.55	1626.48	44207.6	494.624	1495.12	843.838	18199.4	141827	2478.84	2004.75	3849.37	75167.5	800.704	3750.88	18148.1	1105.55	8686.48	6060.29	1033.17	3750.8	9296.37	791.836	1984.02		3758.93	1042.69		3025.13	767.375	3495.82	4683.04	2599.44	3896.54			2145.87	1779.05	864.833	416.325		589.24	560.425	1136.92	1445.85			1536.46	5778.14	420128	215158	1153.93	1934.36	3225.56	2180.59	414.907	1649.08	888.928	5267.26	2474.15	492.22	2176.19	857.198	2329.27	1216.62	1384.72	3379.5		47679.8	946.327	4894.86	5345.85	1407.29	860.791	288090	6671.57	730.983	149323	11299.6	2622.46	15062.6	2391.25	6287.23		3109.53	4357.57	4282.3	60992.9	5029.55		1626.38	702.928	1106.67		1160.4	746.576	658.094	1393.77	770.53			1568.72			2779.38	647.129	4855.83	1207.01	1333.25			2064.95		5330.11		1837.57	5332.88		117556	414.123	1651.65	2272.87	4440.25	6290.74	3986.1	2254.03	2040.84			70237.9	27459.2	12591.8	2041.77		963637	6034.79		454855	32622	130965	23606.3	1360	127876		26835.4	150461	249144	1609.94	4093.78	16671.5			826.842	2193.86	649.644	318.486	2039.12	3686.99	1108.63	2570.57	9690.82	3861.64	2485.38	1230.59		3135.03	733.234	1.6548e+06		3533.18	1669.5	6242.1	1726.62	1877.04		4497.5	6124.98	2851.27	942.07	2274.64		645330	1113.04		7048.21		1032.14	826.311		1101.55		1745.38	3659.01	2221.32		3623.86	2092.27	1293.06	1210.96	176651	3798.57		2312.8	2741.76	876.659	641.267	118.219	602.673
20250205_TTHT_EV_kalai002_SA_EXT00_B2_HD06	HD06	female	0-4	healthy	HD	310884	1.61395e+06		2385.94	198.273	746.34	595.839	260.954	1012.33	136.876	1139.82	4128.24	2168.16	574.679	1495.66	5768.65	37898.7	284570	1451.28	321049	1180.85	1460.75	3.92136e+06	1046.32	1243.99	2031.26	167570	625.257	3058.13	2556.85	540.837	356.034	91.8737	90790.3	1089.33	4271.66	1.10285e+06	872101	274128		375063	185437	76449.3	13649.4	117255	116725	20286.8	153299	33509.3	60291.3	1193.22	1742.54	2570.91	383.305	386.827	913.799	409.298	113877		11708.5	571.996	1160.15	1751.22		1056.93	9180.83	26961.3	125760	106439	56732.9	64024	39600.3	1.35414e+06	30566.7	15444.8	292790	36267.1	76015.2	36334.4	84485.7	69784.1	27946.2	8229.19	206220	1000.77	446.187	319.249	1778.8	962.507	1176.78	211.263	6302.06	1197.14	361.993	1071.51	1709.34	277.261			1748.32	14403.3	1972.81	5523.12	124363	221.059	2320.37	1368.51	948.44	1424.2		791.285	261179	5311.84	376175	15742.6	14879	465.092	5329.27	2488.29	75867	17629.9	5949	1617.62	1959.88	441.894		19814.9	1785.5	2979.94	886.266	564.119	2342.38	2582.44	1942.45	2557.82	1271.64	2444.03	626.848	4122.73	673.78	2805.05	461464	15674.9	12770	46111	463.297	507.031	3899.09	42293	885.177	1106.85			1443.22	852.866	1922.96	2671.68	823.433	1757.76			1118.06	979.889	251.888	3143.78	8836.03	493.211	1315.72	5533.57	2049.58	163.33	25859.9	311.085	1207.86	1208.75	15634.9	45235.2	15606.5	15860.2	673.484	5823.08	1364.18	213.343	30205.1			5623.67	5930.38	6930.58	34640.1	20527	295.054	2243.99	327.85	980.529	244.69	22716.2	495.838	1089.6	326.97	354.604	409.408	1050.67	314313	1026.77			1043.04	3719.89	912.121	1835.35	575.072	1023.58	1162.51	1333.87	1943.61	13862.8		1533.45	1171.32	6890.43	3999.24	4143.49	723.591	26129.4		7895.73	1153.58			2.83192e+06		63544.9	893.063	227.539	1.09435e+06	69893.6	1247.71		2891.57	1768.16	4779.52	624.682	653.284	16080.2	1898.31	751.568	724.425	2833.88	2061.99		4352.71	17323.3	3535.31	8210.26			1220.64	1338.68	304455	29974.6	13682.2		769845	191853	677190	138184	1.17465e+06	703862	709581	306.681	3312.21	634.396	319.23		982.403		1448.89	140902	169683	41475.8	166897	2150.95	165981	608.088	62783.6	1348.2	1304.49		5571.84	9933.65	1430.75	4923.28	8747.2	685.209	48040.4	251.203	1500.57	293.449	5556.92	199103	1914.69	1399.81	3326.89	38615	521.08	3875.66	21532.7	702.353	11409.2	23226.2	1608.87	2492.33	2592.01	821.576	1622.46	184.563	3526.56	135.377	652.252	3617.02		1837.49	4849.05	1026.05	2996.1		318.884	1769.12	1476.4	1167.71	4286.25		321.575	1192.26	1275.93	1073.77	487.585	466.283	722.087	3766.51	570190	319060	681.978	838.116	2091.71	1257.54	536.89	954.901	849.944	2948.15	766.912	535.664	3261.56	944.23	1313.04	1626.26	712.357	1930.47	332.06	31002.8		3491.79	5957.69		750.876	248235	4269	566.714	94997.7	9971.09	3357.76	9831.99	1495.35	2828.7	1022.92	1235.54	6976.85	3259.59	68618.8	2300.86		1485.5				1647.07	394.798	439.035	695.508							1915.26	1645.9	8108.39	1666.69	1031.16		411.494	1825.48	5124.52	3846.51	144.121	731.172	2293.17	871.07	95190.1	184.513	860.462	631.58	3079.67	3229.64	2603.54	757.577		4482.72	8359.69	49781	31424.3	10079.9	1587.66	805.623	826722	5610.17		730386	17314.1	113309	28662.1	1270.3	118728		26666.2	136762	371144	1058.95	2261.64	8185.56	1074.11		1110.25	643.924	668.991		767.44	3983.85	1624.45	2488.22	10241.3	2259.27	631.967	717.359	728.549	1961.2		1.13336e+06	162.377	5478.33	812.935	7951.37	2512.07	1258.55		3187.1	1107.67	1654.43	362.392	726.857		489091	875.448		5313.71		404.259	1430.98	153.723	255.221		544.342	4044.58	1658.38		5893.87	4424.38		803.4	219809	4846.96		1040.29	1690.72	324.676		90.5197
20250123_TIMSTOF_EV_kalai002_SA_EXT00_HD07	HD07	male	0-4	healthy	HD	267215	1.99947e+06		1998.95	753.471	467.618				1004.23	2357.24	8908.43	1892.62	547.606		8840.53	103041	293486	1439.79	392182		678.532	5.12068e+06	718.494	846.149	2222.92	146681	1525.16	438.002	2606.85	247.14	606.395	233.073	68133	610.578	6286.53	1.38182e+06	648044	258632		653479	379940	199972	68816.7	144373	226983	32536.9	162480	33803	138363	767.822	987.978	3143.16	618.989		624.531	1168.96	101559	2066.86	5741.82	633.356	654.434	1740.22		833.744	12204.6	30844.5	110390	95863.3	52478.6	54539.2	42720.6	1.36644e+06	21633.2	4326.22	271284	42715.5	84280.6	37320.3	59779.5	70026	32988.2	7938.53	142872	590.158	704.765		3207.42	846.354	1542.47		6020.74	579.977	371.602	873.028	959.44				2177.43	9055.93	1881.71	5225.28	108191	180.867	1058.88	507.583	1504.3	2167.06		1366.28	184546	4743.29	326358	11813.4	13284.1		8137.05	1487.41	56327.9	15367	2484.67	411.676				19187.4	1616.06	5516.02	769.455	1461.31	2841.99	2362.39	1621.15	1800.65	1855.21	3361.86	687.833	3789.61	682.132	1827.56	384943	16341.9	9597.23	39156.2	1385.36		4094.36	9593.82	1574.57	1210.13	414.099	444.081	1093.95		1961.83	1790.34	1158.85	2146.29			1405.71	344.554			5908.84		4669.84	4721.27	2015.57		17853.2			439.027	17086.5	33763.7	12809	14836	712.917	5677.1		210.194	28995.1			6446.99	3695.76	4433.05	43258.6	17226	741.144	1867.08	275.27		580.671	18595.3		1501.58		724.387	341.979		279971	461.451			825.89	3140.61	668.243	830.225		1064.84	1236.06	840.499	1379.59	18525.6		1833.15	1790.48	3785.98	1664.65	10038.4	474.148	24170.7	437.403	11722.9			1553.37	1.51519e+06	551.38	42748.2	324.334		979087	63143.4	1498.09		2678.34	2185.47	3694.3	1012.36		77029.8	1822.84	876.468	546.358	1559.03	1265.74		4680.28	28462.5	2196.92	10926.2	857.761		545.828	679.849	302670	20625	10067		794590	62411.9	221155	550443	1.23895e+06	497093	578799	484.949	4411.79	448.85		2848.95	431.358		1292.18	155589	263342	32673	201266		148672	455.768	47074.2	982.368	3492.62		3163.6	9701.74	1053.39	9200.39	6793.32		36516.9		2980.24	1225.3	9177.1	145476	2625.29	920.066	1915.26	47604.5	912.521	4723.29	25935.4	373.677	9619.67	15244	1342.64	1134.61	3282.34	1056.04	1453.85		4338.73	202.21	537.107	4620.77		1638.48	5001.53	844.224	1557.35		361.416	1743.02	1244.75	415.93			245.672			1450.19			677.275	4049.88	526540	263109	1095.81		2027.33	858.944	1382.71	1635.55		5913.02	1407.25	178.142	2428.27		2009.71		836.754	1051.87		40813.4	830.689	3992.69	5746.7		1715.29	286634	5476.68	662.502	113165	6069.03	2063.94	8655.72	2177.42	2596.63	696.947	1638.53	10308.6	2371.18	68969.3	2570.68		3014.86				671.594		528.288	1159.81	276.841	411.822		552.637	626.844		3555.95		3238.31	1227.3	951.897			2264.37	4673.26	4654.14	554.316	896.231	1985.41		147850			765.085	1767.91	3377.19	5982.56	3385.91	1254.6	1358.94	2087.98	78939.4	25439.2	10378.8	1132.11	2908.75	860322	5508.22		687652	37268.1	131987	23552.8	1312.14	90344.9		21657.2	142301	293990	729.473	3512.38	12209.7	491.649	1760.29	676.246	1002.75	353.528		1641.58	3226.95	1348.7	1924.2	5927.3			469.785		1718.23		1.35724e+06		6574.11	1204.04	6358.39	712.942	1462.92		2517.27	1184.04	1445.89	804.679	2249.19	488.025	739474	1378.78		3043.63		735.132	763.355					3535.45	1174.31		4149.07		832.72	1585.76	208832	4163.51	982.374	962.635	1041.31	588.179
20250123_TIMSTOF_EV_kalai002_SA_EXT00_HD08	HD08	female	0-4	healthy	HD	269359	1.82225e+06		1364.9	498.697	607.796	699.326		837.668	1066.53		3099.74	1889.07	441.208		7790.95	114716	300170	1337.69	580386	621.472	2250.86	4.89529e+06	889.064	1711.57		119857		394.971	2276.23			219.289	71058.7	993.723	5200.66	1.40609e+06	756335	238517		448346	208900	95950.8	28455.3	101096	158828	23512.2	144039	44042.7	112437	1114.18	1115.39	2799.52	447.073	954.177	522.881	577.262	110857	1042.89	6251.26	1121.28	908.433	3369.02	64.6984	970.29	12106.2	29753.9	104874	82380.9	45924.1	52363.9	40755.5	1.26263e+06	15023	6273.75	322571	42863	66380.5	38428.3	81191	61872.7	25935.2	7754.97	131700			238.702	3164.83	1115.86	1766.78	550.5	7891.12	1519.8	498.886	825.02	260.097	665.72		221.927	1944.08	11217	1119.49	4380.3	69163.3		2482.05	1448.58	2163.51	771.187		2161.93	200919	4577.03	346133	7327.65	12520	308.745	6035.72	1477.17	60096.5	13668.2	2277.8	534.47		330.34		19381.1	2136.1	4151.04	1248.02	1604.57	2313.78		2001.36	2357.79	2289.82	3371.99	702.267	3803.93	818.816	3200.68	412655	19864.4	11917.7	42959.2		265.421	3601.51	1009.68	1196.67				1042.77	1752.23	2032.01	706.593	434.937	2965.6		237.239	748.423	758.874	374.521	1739.62	6773.91	284.219	2058.05	5991.51	1890.84		12550.5		1453.74	418.428	16664.4	34639.5	15344.9	15328.1	778.412	5639.85	1603.84	175.202	31345.6			7240.77	4835.64	6519.93	27507.7	27894.3	623.084		293.006	3660.7	447.484	72940.7		1414.32	644.696	426.04	595.289		312138	323.828	800.96	1090.44	993.899	5151.79	1407.63	1170.93	669.613		2481.37	851.322	1033.19	17168.2	395.254	2187.46	1551.14	8140.63	1465.67	3433.78	814.429	24130.2	558.252	8535.63			1035.1	2.22314e+06		73869.4	978.276	509.834	1.15572e+06	103019	2509.39	1068.62	2265.84	2534.25	4866.24	862.758		41458.2	1092.46	702.226	973.678	2270.23	913.261	370.912	5486.39	25133.3	2422.89	12064.2	825.617		832.282	870.001	256679	12526.7	1204.65		735348	69535.2	493599	71352.8	935285	507908	867351		3893.15	892.623	1013.3	2746.2	497.614	277.855	1160.28	125364	205743	32894.3	134345		82823	546.314	55853.9	1667.05	2414.4		2759.89	11762.4	599.193	8713.34	9660.22		62579.4	1640.31	3936.88	1080.9	2149.35	130341	1835.16	1062.77	2927.48	42080.6	1505.92	2151.27	20717.9	730.56	12957.8	4773.39	294.183	2644.95	5240.58	1369.32	1416.86		2620.41	410.738		2179.04	971.341	2375.7	4912.03	1168.14	2740.84		559.767	1864.58	1478.53	772.149	701.415		248.009	1583.28	856.009	1169.55			867.805	2561.69	542454	248200	1009.54	714	1742.74	701.804	352.686	2274.02	570.538	4355.98	1585.61	242.343	3149.87	767.696	1646.45	1019.57	850.653	1277.26		41963.4		4494.37	4221.01		1169.79	300750	6076.46	478.333	97125	7402.38	1602.93	15861.3	2734.91	3910.8	653.013		7745.06	4490.37	73775.3	4800.59	549.44	2057.99	579.714	1326.17		1117.42	767.62		2277.95		352.303		812.742			2249.93	532.106	3540.1	1241.57	1234.17			2709.14	5350.42	6031.76		1029.98	4114.7	973.905	117960		1553.39	1013.23	3470.2	5127.39	1652.22	1746.31		1408.07		66479.1	31168.9	10471.7	1085.09	3478.41	852124	5524.66		503838	32795.3	141816	22367	786.758	112698	1069.99	26399	145242	250490	881.984	2837.95	9448.58	1958.91		865.955	760.293	353.102		2082.9	4421.97	1938.13	4734.77	16522.5	3147.2	891.619	641.123		2080.68		1.69794e+06		10866.6	1795.26	8326.42	1115.82	2282.69	255.536	1638.17	1076.42	1727.31	596.019	1455.84		466827	1389.68		4285.08		909.44	629.466	396.024	318.42		461.277	3141.94	1418.58		3260.62		1648.08	875.555	223106	5162.07	1473.53	1301.33	2326.53	844.032	512.491
20250123_TIMSTOF_EV_kalai002_SA_EXT00_HD09	HD09	female	10-14	healthy	HD	304144	1.74493e+06		1553.96		489.288			548.018		1312.95	2900.23	2018.89	463.524		8618.47	117601	235152	1377.75	429357	2027.55	1448.8	5.17907e+06	984.605	1458.55	2573.2	156855		771.268	2652.98	222.524			87082.6	673.046	2395.03	1.48812e+06	1.28123e+06	277928		460055	268716	119729	20903.9	146069	167721	19083.7	171667	38139.6	128705	772.205	806.711		376.577	514.485	832.608	369.912	113052		5598.01		566.011			1119.36	8320.96	22131.2	75484.7	84163.5	48895.4	53472.8	34339.7	1.48342e+06	16163.5	18347.1	261150	45390.6	94847	37026.6	65195.2	71642.4	30743.2	8260.66	132282		449.864	221.567	2701.38	811.011	1209.97		4607.49	1079.53	434.045	736.997	977.959	341.76			1822.78	8526.4	1063.66	4130.15	82389.9		2297.76		1790.74	1345.46	387.283	1215.57	181472	4316.2	343070	8116.55	22898.6		16669.4	3148.18	66135.3	13089.4	3041.09	448.199	2451.57			27607.7	1245.16	8971.5	858.803	1039.53	2823.16		1554.4	1687.89	883.201	1081.49	800.77	1615.58	719.931		440191	15933.5	11032.2	45188.7	888.766	210.545	3928.17	3339.7	1019.2	465.294			1311.38		1476.61	393.83	465.553	1398.98		265.113	1435.2	675.76			7374.71	348.493		3586.02	1463.51			267.012	776.617	352.383	15055.7	30378.2	18650.5	15854.9	578.808	6102.02	1126.71		24394.8			6318.8	3851.77	6238.69	32311.9	18898.7		1994.26	318.26			51964.3	455.96	728.135			371.993	769.178	300578		426.089		770.158	6868.86	760.886	852.938	638.054		1721.27	1039.75		13385.8		1363.04	1095.54	6665.37	1060.46	1679.28	765.731	27205.5	295.151	3982.4		422.699		960309		41421.9	782.007		1.14739e+06	83065.5	1290.41		2379.9	1441.94	3562.48	620.351		9390.1	1213.87	580.906		1603.56	781.823	461.412	4770.81	23018.5	2549.38	9014.73	1097.86		602.159	536.541	476932	41169.5	57385.4	5993.4	913850	160419	645029	480068	1.06789e+06	812866	1.15896e+06	1185.96	7559.04	909.295	954.092		797.471		1688.69	138752	226104	35684.6	163553		120344	715.037	46045		1132.07		3003.53	8271.15		4930.18	7560.98	698.89	29899.3				6404.45	158629	2720.87	779.433	1645.02	44028.1		4822.69	15005.8	417.027	11364	33284.6	1183.13	1333.59	4308.67	421.98	2019.03		3310.62			1811.24	441.039	1350.38	4270.01	819.112	2233.69			2112.83	1472.51	638.265			165.821		483.82	1129.74	1000.45			7514.89	616710	276428	433.051	916.388	1976.08			1308.6	1580.13	4273.65	1002.02		1522.09	525.967	1551.48		635.009	1061.17	89.8337	33606		3863.69	3320.24		1071.02	241680	4110.15	665.024	71841.2	4483.46	1683.31	6993.84	1168.83	2322.15	463.336		7266.22	3733.59	64442.7	4026.33		473.902	515.7	1362.4		1206.68	652.042		1117.17	529.707			657.177			2541.76		2091.61	1218.7	840.687			1337.97	8155.03	4689.78			2597.91	1771.57	113004			519.448	3875.73	5656.68	1270.6			817.253	1255.25	48024.2	34111.6	8432.25	1166.71	1418.31	931373	5831.47		565724	31976.9	80728.1	24611	599.855	81369.4		31560.8	138742	297186	769.763	2850.29	9106.34			924.223	1428.35	370.589	740.439	1455.24	2776.15	819.635	2888.35	7412.22	1328.13	762.678	568.511		1323.28		1.50133e+06	81.7113	3626.13	1230.34	8389.5	1959.45			1163.05	1162.26	1985.79	216.426	2073.57		769168			3868.71				323.248	284.804	739.487	624.492	3681.87	1278.96		2997.64		873.452		176688	6543.34		967.576	1510.39			141.526
20250123_TIMSTOF_EV_kalai002_SA_EXT00_HD10	HD10	male	0-4	healthy	HD	284794	2.06261e+06	659.287	1533.45	415.177	717.689			635.614	407.117	3339.12	2338.72	1980.81			7544.46	65513.2	273799		402832		848.267	4.78638e+06	859.364	706.868	3693.16	134716	741.835	379.232	2244.47	242.724			27023.4	533.613	5378.61	1.24935e+06	1.19319e+06	205463		516897	300383	236835	44390.9	97138	190099	24252.1	160473	31779.1	148091	667.346	941.349	2723.29	242.67		569.53	835.577	125822		6042.17	508.196	744.868	2832.84		711.61	12845.6	19516.6	88696	79896.2	55447	53408.8	36151.3	1.21223e+06	20435.6	6708.49	264337	39062.1	78303.2	31274	94361.7	60997.9	27340.3	8690.88	80612		329.321	241.419	1539.4	657.329	866.346		5016.79	466.704	416.393	738.5	714.369			193.268	2058.98	9717.89	1712.93	6636.88	100218		1941.64		1638.24	1346.72		1674.93	133751	5165.61	330168	12740.9	8509.43	352.979	1423.66	1628.18	47239.3	11967.8	2358.67	643.029	10837			24422.4	1910.1	3389.63	855.024	2344.23	3110.81	1265.49	1609.37	2253.04	2599.44	2799.31	469.008	2612.87	301.294		367557	18469.6	12764.9	41027.3	785.761	375.063	5303.36	639.47	1260.99	1190.38		261.086	887.521	1788.31	1476.42	929.614		822.258			1439.72	454.292			8562.17			4528.5	2140.8			261.956		582.726	16291.7	39672.1	15749.5	12910.1	727.368	6555.18	1160.06	208.237	24650.9	634.097	178.353	5877.46	3757.88	3203.34	44955.2	16272.4	789.752		268.722	2380.3		63365.9	548.112	1043.55		506.342	365.129		258931		331.14		662.652	2421.02	655.614	595.475	483	950.505	1429.5	625.129	957.295	12752.9		1946.25		4617.9	969.305	1757.77	742.511	21572.5		7863.54	311.986			1.32193e+06	516.074	58492.6	504.621		1.09431e+06	82306.7	1070.39	1201.23	1879.07	1197.04	4135.25			32440.6	1213.88	648.808		2012.48	1182.66		4522.76	20451.9	5367.1	7700.73	1662.28		1162.95	792.688	241228	18843.2	8838.1		755180	75087.8	572013	284220	1.23975e+06	522739	598407	736.82	3675.74	530.485	1609.64	2938.38	657.45	227.001	1646.07	139608	243533	24329.4	144141		138593	725.035	63456.2	1345.13	2217.4	204.854	3546.39	9444.92	778.27	7424.21	6419.25		40461.2				3631.25	96653.9	1687.78	927.785	2474.73	56170.4		4786.38	25368.2	642.087	11736.7	9661.98	918.069	1248.48	2627.21	904.33	1393.1		4559.11	244.754	542.344	2020.51		1782.36	5448.14		1937.66		399.559	1637.9	1329.48	477.417			249.801	1603.18	525.888	1403.16	761.807	297.417	487.088	2266.64	379611	232616	654.352	661.704	999.388	927.911		2111.75		5521.62	995.552	203.226	1354.22	360.959	1940.57		731.019	1202.77	153.452	45013.9		4748.03	7058.71	1032.78	1014.55	282519	3285.55	474.652	122071	4004.15	2061.13	7787.22	1696.23	2329.75	314.646	787.831	7347.39	4031.42	69585.8	5409.49		1274.46	517.762	1824.7	148.731	771.691	652.026		1359.91	469.127	557.177					1246.28		3369.58	1300.98	935.701			2265.59	1500.88	4795.17		604.812	2947.39	1333.48	169672		1164.09		1989.31	2233.6	1007.28		539.983			69279.2	34699.5	10987.3	486.581	1282.68	813673	5173.8		483597	39004.9	106234	20650.6	560.976	110600	373.852	24634.5	185397	276469	496.83	1670.4	10785			1013.21	811.796	222.735		1576.48	3613.76	1532.75	3773.67	10014.3		2061.01	401.828		1172.91		1.45149e+06		5863.12	1708.48	7536.47	1227.44	2025.49	176.617	1914.96	2052.14	1515.15	708.492	1247.98		712446	930.865		3088.98		836.848	1095.55		244.339	671.574	550.611	3141.05	1102.46	168.36	4110.01		603.789		202077	4526.11		896.243	1182.08	542.66	444.234		736.803
